# Genetic regulation of *OAS1* nonsense-mediated decay underlies association with risk of severe COVID-19

**DOI:** 10.1101/2021.07.09.21260221

**Authors:** A Rouf Banday, Megan L Stanifer, Oscar Florez-Vargas, Olusegun O Onabajo, Muhammad A Zahoor, Brenen W Papenberg, Timothy J Ring, Chia-Han Lee, Evangelos Andreakos, Evgeny Arons, Greg Barsh, Leslie G Biesecker, David L Boyle, Andrea Burnett-Hartman, Mary Carrington, Euijin Chang, Pyoeng Gyun Choe, Rex L Chrisholm, Clifton Dalgard, Jeff Edberg, Nathan Erdmann, Heather S Feigelson, Gary S Firestein, Adam J Gehring, Michelle Ho, Steven Holland, Amy A Hutchinson, Hogune Im, Michael G Ison, Hong Bin Kim, Robert J Kreitman, Bruce R Korf, Lisa Mirabello, Jennifer A Pacheco, Michael J Peluso, Daniel J Rader, David T Redden, Marylyn D Ritchie, Brooke Rosenbloom, Hanaisa P Sant Anna, Sharon Savage, Eleni Siouti, Vasiliki Triantafyllia, Joselin M Vargas, Anurag Verma, Vibha Vij, Duane R Wesemann, Meredith Yeager, Xu Yu, Yu Zhang, Steeve Boulant, Stephen J Chanock, Jordan J Feld, Ludmila Prokunina-Olsson

## Abstract

Genomic regions have been associated with COVID-19 susceptibility and outcomes, including the chr12q24.13 locus encoding antiviral proteins OAS1-3. Here, we report genetic, functional, and clinical insights into genetic associations within this locus. In Europeans, the risk of hospitalized vs. non-hospitalized COVID-19 was associated with a single 19Kb-haplotype comprised of 76 *OAS1* variants included in a 95% credible set within a large genomic fragment introgressed from Neandertals. The risk haplotype was also associated with impaired spontaneous but not treatment-induced SARS-CoV-2 clearance in a clinical trial with pegIFN-λ1. We demonstrate that two exonic variants, rs10774671 and rs1131454, affect splicing and nonsense-mediated decay of *OAS1*. We suggest that genetically-regulated loss of *OAS1* expression contributes to impaired spontaneous clearance of SARS-CoV-2 and elevated risk of hospitalization for COVID-19. Our results provide the rationale for further clinical studies using interferons to compensate for impaired spontaneous SARS-CoV-2 clearance, particularly in carriers of the *OAS1* risk haplotypes.

## Supplementary Tables for "Genetic regulation of *OAS1* nonsense-mediated decay underlies association with risk of severe COVID-19"

### Sheet: Table of Contents
Banday, Stanifer et al, Genetic regulation of OAS1 nonsense-mediated decay underlies association with risk of severe COVID-19
Table	Table title
Table S1	Analysis of all variants within the 116Kb OAS1-OAS3 region in patients of European ancestry
Table S2	Analysis of association of core four-variant haplotypes in Europeans
Table S3	Analysis of extended haplotypes in patients of European ancestry
Table S4	Analysis of variants representing core four-variant haplotypes within the 116Kb OAS1-OAS3 region in all population
Table S5	Analysis of association of core four-variant haplotypes in non-Europeans
Table S6	Analysis of all variants within the 116Kb OAS1-OAS3 region in patients of African ancestry
Table S7	Analysis of all variants within the 116Kb OAS1-OAS3 region in patients of Admixed Hispanic ancestry
Table S8	Analysis of all variants within the 116Kb OAS1-OAS3 region in patients of East-Asian ancestry
Table S9	Analysis of SARS-CoV-2 infection in A549-ACE2 cells
Table S10	SARS-CoV-2 loads in Caco2 cells infected with SARS-CoV-2 and/or treated with interferons
Table S11	Expression of IFIT1 and OAS1 in Caco2 cells after treatment or/and infection with SARS-CoV-2
Table S12	Associations between OAS1 haplotypes and clearance of SARS-CoV-2 in a clinical trial with pegIFNλ1
Table S13	Cell lines used
Table S14	Assays used
Table S15	NCBI SRA datasets used for the analysis
Table S16	Synthesized OAS1 Intron-exon 3-Intron DNA fragments used to generate Exontrap plasmids

### Sheet: Table S1
Table S1. Analysis of all variants within the 116Kb OAS1-OAS3 region in patients of European ancestry
#	rs	position_hg38	Gene	Annotation	RegulomeDB_rank	callSNP	PHENO_mil.sev	N_sampleWithSNP_mil.sev	AlleleA_mil.sev	AlleleB_mil.sev	N_AA_mil.sev	N_AB_mil.sev	N_BB_mil.sev	N_cases_mil.sev	N_controls_mil.sev	OR_mil.sev	L95_mil.sev	U95_mil.sev	P_mil.sev		PHENO_mil.modsev	N_sampleWithSNP_mil.modsev	AlleleA_mil.modsev	AlleleB_mil.modsev	N_AA_mil.modsev	N_AB_mil.modsev	N_BB_mil.modsev	N_cases_mil.modsev	N_controls_mil.modsev	OR_mil.modsev	L95_mil.modsev	U95_mil.modsev	P_mil.modsev	r2>0.8_with rs10774671	P_mil.sev_p<.05	4-SNP haplo	rs	D'_rs10774671_geneticsR	r2_rs10774671_geneticsR	Distance_to_rs10774671	SuSiE_credible_set	SuSiE_PIP
1	rs71465866	chr12:112901422	2.5kb 5' of RPH3A		4	imputed	mil.sev	1167	T	C	1120	46	1	566	601	1.67	0.703	3.959	0.243335		mil.modsev	1555	T	C	1492	62	1	954	601	1.353	0.712	2.62	0.361611				rs71465866	0.99173	0.0120581	-17966
2	rs72487538	chr12:112903309	3.6kb 5' of OAS1		5	array	mil.sev	1167	G	A	1108	57	2	566	601	1.002	0.475	2.182	0.9961		mil.modsev	1555	G	A	1477	76	2	954	601	1.15	0.631	2.153	0.654869				rs72487538	0.942234	0.0136775	-16079
3	rs4583033	chr12:112904114	2.8kb 5' of OAS1		6	array	mil.sev	1167	G	A	74	458	635	566	601	1.239	0.941	1.637	0.128667		mil.modsev	1555	G	A	105	583	867	954	601	1.212	0.989	1.487	0.0640154				rs4583033	0.515251	0.155719	-15274
4	rs2240190	chr12:112908322	OAS1	intronic	5	array	mil.sev	1167	C	A	1102	63	2	566	601	0.862	0.427	1.782	0.683133		mil.modsev	1555	C	A	1467	86	2	954	601	1.177	0.67	2.112	0.57759				rs2240190	0.848766	0.0125272	-11066
5	rs1131454	chr12:112911065	OAS1	OAS1, Gly162Ser, ex 3	5	TaqMan	mil.sev	1167	G	A	229	591	347	566	601	1.36	1.066	1.741	0.0139047		mil.modsev	1555	G	A	292	786	477	954	601	1.329	1.106	1.598	0.00243934		yes		rs1131454	0.989901	0.726199	-8323
6	rs45542343	chr12:112911294	OAS1	intronic	5	imputed	mil.sev	1167	G	A	1024	136	7	566	601	1.039	0.622	1.748	0.883208		mil.modsev	1555	G	A	1351	196	8	954	601	1.472	1.007	2.165	0.0473146				rs45542343	0.996781	0.0424111	-8094
7	rs113408613	chr12:112912550	OAS1	intronic	5	imputed	mil.sev	1167	A	G	1136	31	0	566	601	1.215	0.417	3.41	0.715298		mil.modsev	1555	A	G	1512	43	0	954	601	1.234	0.583	2.653	0.584983				rs113408613	0.992043	0.0236468	-6838
8	rs150606677	chr12:112912968	OAS1	intronic	5	imputed	mil.sev	1167	C	A	1148	19	0	566	601	0.802	0.198	3.499	0.761777		mil.modsev	1555	C	A	1529	26	0	954	601	1.338	0.448	4.177	0.607183				rs150606677	0.977935	0.0047046	-6420
9	rs2057778	chr12:112912991	OAS1	intronic	1f	imputed	mil.sev	1167	G	T	165	547	455	566	601	1.428	1.112	1.842	0.00559776		mil.modsev	1555	G	T	206	712	637	954	601	1.522	1.261	1.842	1.34915e-05	yes	yes		rs2057778	0.990043	0.950718	-6397	1	0.0247099
10	rs2285934	chr12:112913715	OAS1	intronic	1f	imputed	mil.sev	1167	T	G	165	542	460	566	601	1.388	1.082	1.786	0.0102691		mil.modsev	1555	T	G	205	708	642	954	601	1.492	1.236	1.803	3.21443e-05	yes	yes		rs2285934	0.99142	0.945419	-5673
11	rs4767023	chr12:112914354	OAS1	intronic	7	imputed	mil.sev	1167	T	C	167	546	454	566	601	1.384	1.078	1.783	0.0111272		mil.modsev	1555	T	C	205	713	637	954	601	1.517	1.256	1.836	1.64596e-05	yes	yes		rs4767023	0.9986	0.965877	-5034	1	0.0187118
12	rs537546945	chr12:112915004	OAS1	intronic	5	imputed	mil.sev	1167	C	T	1131	34	2	566	601	1.373	0.601	3.329	0.464112		mil.modsev	1555	C	T	1506	47	2	954	601	1.386	0.69	2.96	0.376718				rs537546945	0.993098	0.00959441	-4384
13	rs10774671	chr12:112919388	OAS1	OAS1, splicing, ex 5	1f	TaqMan	mil.sev	1167	G	A	171	555	441	566	601	1.414	1.101	1.821	0.00687619		mil.modsev	1555	G	A	211	724	620	954	601	1.523	1.262	1.843	1.31125e-05	yes	yes	yes	rs10774671	1	1	0	1	0.0232753
14	rs1131476	chr12:112919404	OAS1	OAS1, Ala352Thr, ex 6	1f	array	mil.sev	1167	G	A	165	547	455	566	601	1.412	1.099	1.82	0.00729839		mil.modsev	1555	G	A	204	714	637	954	601	1.529	1.266	1.851	1.15569e-05	yes	yes	yes	rs1131476	0.999735	0.966726	16	1	0.029402
15	rs1051042	chr12:112919432	OAS1	OAS1, Arg361Thr, ex 6	1f	imputed	mil.sev	1167	G	C	165	547	455	566	601	1.412	1.099	1.82	0.00729839		mil.modsev	1555	G	C	204	714	637	954	601	1.529	1.266	1.851	1.15569e-05	yes	yes		rs1051042	0.999735	0.966726	44	1	0.029402
16	rs2660	chr12:112919637	OAS1	OAS1, Gly389Arg, ex 6 or 3'UTR	1f	array	mil.sev	1167	G	A	165	547	455	566	601	1.412	1.099	1.82	0.00729839		mil.modsev	1555	G	A	205	714	636	954	601	1.508	1.249	1.825	2.10757e-05	yes	yes	yes	rs2660	0.999735	0.969424	249	1	0.0144364
17	rs7135577	chr12:112920301	393bp 5' of OAS1		1f	imputed	mil.sev	1167	A	G	162	541	464	566	601	1.403	1.093	1.808	0.00829751		mil.modsev	1555	A	G	200	708	647	954	601	1.507	1.248	1.823	2.24177e-05	yes	yes		rs7135577	0.999737	0.947992	913	1	0.0144237
18	rs4767024	chr12:112920986	1.1kb 5' of OAS1		1f	imputed	mil.sev	1167	T	C	163	547	457	566	601	1.425	1.108	1.839	0.00608485		mil.modsev	1555	T	C	201	716	638	954	601	1.525	1.261	1.846	1.42288e-05	yes	yes		rs4767024	0.99714	0.95636	1598	1	0.0215094
19	rs4767025	chr12:112920989	1.1kb 5' of OAS1		4	imputed	mil.sev	1167	C	T	164	546	457	566	601	1.426	1.109	1.839	0.00598512		mil.modsev	1555	C	T	202	715	638	954	601	1.528	1.264	1.85	1.26803e-05	yes	yes		rs4767025	0.99714	0.957696	1601	1	0.0249663
20	rs147453362	chr12:112921077	OAS1	intronic	3a	imputed	mil.sev	1167	G	A	1131	34	2	566	601	1.373	0.601	3.329	0.464112		mil.modsev	1555	G	A	1507	46	2	954	601	1.287	0.64	2.758	0.495824				rs147453362	0.986363	0.0092761	1689
21	rs4767026	chr12:112921327	1.4kb 5' of OAS1		4	imputed	mil.sev	1167	A	G	163	541	463	566	601	1.42	1.106	1.831	0.0063451		mil.modsev	1555	A	G	201	710	644	954	601	1.511	1.251	1.828	1.98634e-05	yes	yes		rs4767026	0.997141	0.948373	1939	1	0.0155573
22	rs4767027	chr12:112921352	1.4kb 5' of OAS1		1f	imputed	mil.sev	1167	T	C	163	547	457	566	601	1.425	1.108	1.839	0.00608485		mil.modsev	1555	T	C	201	716	638	954	601	1.525	1.261	1.846	1.42288e-05	yes	yes		rs4767027	0.99714	0.95636	1964	1	0.0215094
23	rs4767028	chr12:112921383	1.5kb 5' of OAS1		1f	imputed	mil.sev	1167	A	G	163	541	463	566	601	1.42	1.106	1.831	0.0063451		mil.modsev	1555	A	G	201	708	646	954	601	1.52	1.259	1.84	1.46958e-05	yes	yes		rs4767028	0.999737	0.950652	1995	1	0.0221664
24	rs4767029	chr12:112921513	1.6kb 5' of OAS1		1f	imputed	mil.sev	1167	G	A	164	546	457	566	601	1.426	1.109	1.839	0.00598512		mil.modsev	1555	G	A	202	715	638	954	601	1.528	1.264	1.85	1.26803e-05	yes	yes		rs4767029	0.99714	0.957696	2125	1	0.0249663
25	rs75628555	chr12:112921640	OAS1	intronic	5	array	mil.sev	1167	C	T	1163	4	0	566	601	0.199	0.022	4.345	0.187366		mil.modsev	1555	C	T	1550	5	0	954	601	0.501	0.053	11.93	0.590354				rs75628555	0.917466	0.000790917	2252
26	rs4767030	chr12:112921772	1.9kb 5' of OAS1		1f	imputed	mil.sev	1167	C	T	164	546	457	566	601	1.426	1.109	1.839	0.00598512		mil.modsev	1555	C	T	202	715	638	954	601	1.528	1.264	1.85	1.26803e-05	yes	yes		rs4767030	0.99714	0.957696	2384	1	0.0249663
27	rs10850092	chr12:112921898	2kb 5' of OAS1		1f	imputed	mil.sev	1167	C	G	164	546	457	566	601	1.426	1.109	1.839	0.00598512		mil.modsev	1555	C	G	202	713	640	954	601	1.537	1.272	1.861	9.32728e-06	yes	yes		rs10850092	0.999736	0.960005	2510	1	0.0432705
28	rs6489864	chr12:112922220	2.3kb 5' of OAS1		7	imputed	mil.sev	1167	A	G	164	546	457	566	601	1.426	1.109	1.839	0.00598512		mil.modsev	1555	A	G	202	713	640	954	601	1.537	1.272	1.861	9.32728e-06	yes	yes		rs6489864	0.999736	0.960005	2832	1	0.0432705
29	rs6489865	chr12:112922497	2.6kb 5' of OAS1		1f	imputed	mil.sev	1167	A	G	163	540	464	566	601	1.421	1.107	1.832	0.00620617		mil.modsev	1555	A	G	199	709	647	954	601	1.536	1.271	1.859	9.43509e-06	yes	yes		rs6489865	0.999738	0.946663	3109	1	0.045925
30	rs10850093	chr12:112922663	2.8kb 5' of OAS1		1f	imputed	mil.sev	1167	C	T	164	545	458	566	601	1.427	1.11	1.841	0.00585271		mil.modsev	1555	C	T	200	716	639	954	601	1.543	1.277	1.869	8.1007e-06	yes	yes		rs10850093	0.99714	0.953693	3275	1	0.054887
31	rs10850094	chr12:112922758	2.9kb 5' of OAS1		1f	imputed	mil.sev	1167	T	C	164	545	458	566	601	1.427	1.11	1.841	0.00585271		mil.modsev	1555	T	C	200	716	639	954	601	1.543	1.277	1.869	8.1007e-06	yes	yes		rs10850094	0.99714	0.953693	3370	1	0.054887
32	rs10850095	chr12:112922770	2.9kb 5' of OAS1		1f	imputed	mil.sev	1167	T	C	164	545	458	566	601	1.427	1.11	1.841	0.00585271		mil.modsev	1555	T	C	200	716	639	954	601	1.543	1.277	1.869	8.1007e-06	yes	yes		rs10850095	0.99714	0.953693	3382	1	0.054887
33	rs10774672	chr12:112922932	3kb 5' of OAS1		5	imputed	mil.sev	1167	G	T	164	545	458	566	601	1.427	1.11	1.841	0.00585271		mil.modsev	1555	G	T	200	716	639	954	601	1.543	1.277	1.869	8.1007e-06	yes	yes		rs10774672	0.99714	0.953693	3544	1	0.054887
34	rs10850096	chr12:112922981	3.1kb 5' of OAS1		1f	imputed	mil.sev	1167	T	C	164	545	458	566	601	1.427	1.11	1.841	0.00585271		mil.modsev	1555	T	C	201	715	639	954	601	1.533	1.269	1.856	1.07207e-05	yes	yes		rs10850096	0.995734	0.952334	3593	1	0.0315665
35	rs10850097	chr12:112923312	3.4kb 5' of OAS1		1f	imputed	mil.sev	1167	C	T	167	552	448	566	601	1.452	1.129	1.873	0.00388735		mil.modsev	1555	C	T	204	723	628	954	601	1.565	1.294	1.896	4.21609e-06	yes	yes		rs10850097	0.994434	0.968558	3924	1	0.216266
36	rs10774673	chr12:112923353	3.4kb 5' of OAS1		1f	imputed	mil.sev	1167	C	T	164	545	458	566	601	1.427	1.11	1.841	0.00585271		mil.modsev	1555	C	T	201	715	639	954	601	1.533	1.269	1.856	1.07207e-05	yes	yes		rs10774673	0.995734	0.952334	3965	1	0.0315665
37	rs10774674	chr12:112923369	3.5kb 5' of OAS1		1f	imputed	mil.sev	1167	T	C	164	545	458	566	601	1.427	1.11	1.841	0.00585271		mil.modsev	1555	T	C	201	715	639	954	601	1.533	1.269	1.856	1.07207e-05	yes	yes		rs10774674	0.995734	0.952334	3981	1	0.0315665
38	rs10774675	chr12:112923432	3.5kb 5' of OAS1		5	imputed	mil.sev	1167	C	T	164	547	456	566	601	1.423	1.106	1.836	0.00627494		mil.modsev	1555	C	T	201	718	636	954	601	1.528	1.265	1.851	1.2541e-05	yes	yes		rs10774675	0.99144	0.9481	4044	1	0.0244506
39	rs11066451	chr12:112923638	3.7kb 5' of OAS1		6	imputed	mil.sev	1167	G	A	165	546	456	566	601	1.424	1.107	1.837	0.00614667		mil.modsev	1555	G	A	201	718	636	954	601	1.543	1.276	1.869	8.24286e-06	yes	yes		rs11066451	0.989963	0.945279	4250	1	0.0553409
40	rs11066452	chr12:112923769	3.9kb 5' of OAS1		1f	imputed	mil.sev	1167	G	T	164	547	456	566	601	1.423	1.106	1.836	0.00627494		mil.modsev	1555	G	T	201	718	636	954	601	1.528	1.265	1.851	1.2541e-05	yes	yes		rs11066452	0.99144	0.9481	4381	1	0.0244506
41	rs35847220	chr12:112923901	4kb 5' of OAS1		7	imputed	mil.sev	1167	CA	C	171	563	433	566	601	1.367	1.063	1.763	0.0153016		mil.modsev	1555	CA	C	208	738	609	954	601	1.52	1.257	1.843	1.7654e-05	yes	yes		rs35847220	0.956361	0.904585	4513	1	0.0130225
42	rs10850098	chr12:112924253	4.3kb 5' of OAS1		1f	imputed	mil.sev	1167	G	C	171	563	433	566	601	1.367	1.063	1.763	0.0153016		mil.modsev	1555	G	C	208	738	609	954	601	1.52	1.257	1.843	1.7654e-05	yes	yes		rs10850098	0.956361	0.904585	4865	1	0.0130225
43	rs10774676	chr12:112924602	4.7kb 5' of OAS1		1f	imputed	mil.sev	1167	A	G	171	564	432	566	601	1.359	1.057	1.753	0.0174431		mil.modsev	1555	A	G	208	739	608	954	601	1.518	1.254	1.84	1.93237e-05	yes	yes		rs10774676	0.956322	0.903268	5214
44	rs10774677	chr12:112924616	4.7kb 5' of OAS1		1f	imputed	mil.sev	1167	G	A	171	563	433	566	601	1.367	1.063	1.763	0.0153016		mil.modsev	1555	G	A	208	738	609	954	601	1.52	1.257	1.843	1.7654e-05	yes	yes		rs10774677	0.956361	0.904585	5228	1	0.0130225
45	rs4767031	chr12:112924946	5kb 5' of OAS1		3a	imputed	mil.sev	1167	C	G	171	563	433	566	601	1.367	1.063	1.763	0.0153016		mil.modsev	1555	C	G	208	738	609	954	601	1.52	1.257	1.843	1.7654e-05	yes	yes		rs4767031	0.956361	0.904585	5558	1	0.0130225
46	rs4766663	chr12:112925169	5.3kb 5' of OAS1		1f	imputed	mil.sev	1167	A	G	171	562	434	566	601	1.369	1.064	1.765	0.0149162		mil.modsev	1555	A	G	208	737	610	954	601	1.521	1.258	1.844	1.71366e-05	yes	yes		rs4766663	0.955017	0.903289	5781	1	0.0133352
47	rs4766664	chr12:112925192	5.3kb 5' of OAS1		1a	array	mil.sev	1167	T	G	171	563	433	566	601	1.367	1.063	1.763	0.0153016		mil.modsev	1555	T	G	208	738	609	954	601	1.52	1.257	1.843	1.7654e-05	yes	yes	yes	rs4766664	0.956361	0.904585	5804	1	0.0130225
48	rs4767032	chr12:112925272	5.4kb 5' of OAS1		4	imputed	mil.sev	1167	T	G	171	563	433	566	601	1.367	1.063	1.763	0.0153016		mil.modsev	1555	T	G	208	738	609	954	601	1.52	1.257	1.843	1.7654e-05	yes	yes		rs4767032	0.956361	0.904585	5884	1	0.0130225
49	rs4766665	chr12:112925304	5.4kb 5' of OAS1		1f	imputed	mil.sev	1167	T	C	171	563	433	566	601	1.367	1.063	1.763	0.0153016		mil.modsev	1555	T	C	208	738	609	954	601	1.52	1.257	1.843	1.7654e-05	yes	yes		rs4766665	0.956361	0.904585	5916	1	0.0130225
50	rs4988618	chr12:112925373	5.5kb 5' of OAS1		1f	imputed	mil.sev	1167	G	A	171	563	433	566	601	1.367	1.063	1.763	0.0153016		mil.modsev	1555	G	A	208	738	609	954	601	1.52	1.257	1.843	1.7654e-05	yes	yes		rs4988618	0.956361	0.904585	5985
51	rs7972033	chr12:112925478	5.6kb 5' of OAS1		4	imputed	mil.sev	1167	C	T	171	563	433	566	601	1.367	1.063	1.763	0.0153016		mil.modsev	1555	C	T	208	738	609	954	601	1.52	1.257	1.843	1.7654e-05	yes	yes		rs7972033	0.956361	0.904585	6090
52	rs7958379	chr12:112925479	5.6kb 5' of OAS1		4	imputed	mil.sev	1167	A	G	171	563	433	566	601	1.367	1.063	1.763	0.0153016		mil.modsev	1555	A	G	208	738	609	954	601	1.52	1.257	1.843	1.7654e-05	yes	yes		rs7958379	0.956361	0.904585	6091	1	0.0130225
53	rs6489866	chr12:112925603	5.7kb 5' of OAS1		5	imputed	mil.sev	1167	A	G	171	562	434	566	601	1.369	1.064	1.765	0.0149162		mil.modsev	1555	A	G	208	737	610	954	601	1.521	1.258	1.844	1.71366e-05	yes	yes		rs6489866	0.955017	0.903289	6215	1	0.0133352
54	rs6489867	chr12:112925745	5.8kb 5' of OAS1		4	imputed	mil.sev	1167	C	T	175	568	424	566	601	1.39	1.081	1.792	0.0106568		mil.modsev	1555	C	T	212	745	598	954	601	1.543	1.275	1.871	9.03907e-06	yes	yes		rs6489867	0.973111	0.917443	6357	1	0.0244765
55	rs6489868	chr12:112925887	6kb 5' of OAS1		1f	imputed	mil.sev	1167	G	C	171	563	433	566	601	1.367	1.063	1.763	0.0153016		mil.modsev	1555	G	C	208	738	609	954	601	1.52	1.257	1.843	1.7654e-05	yes	yes		rs6489868	0.956361	0.904585	6499	1	0.0130225
56	rs6489869	chr12:112926117	6.2kb 5' of OAS1		5	imputed	mil.sev	1167	A	C	171	563	433	566	601	1.367	1.063	1.763	0.0153016		mil.modsev	1555	A	C	208	738	609	954	601	1.52	1.257	1.843	1.7654e-05	yes	yes		rs6489869	0.956361	0.904585	6729	1	0.0130225
57	rs6489870	chr12:112926167	6.3kb 5' of OAS1		5	imputed	mil.sev	1167	G	A	171	563	433	566	601	1.367	1.063	1.763	0.0153016		mil.modsev	1555	G	A	208	738	609	954	601	1.52	1.257	1.843	1.7654e-05	yes	yes		rs6489870	0.956361	0.904585	6779	1	0.0130225
58	rs17238020	chr12:112926321	OAS1	intronic	4	array	mil.sev	1167	T	C	1079	86	2	566	601	0.761	0.39	1.493	0.42516		mil.modsev	1555	T	C	1429	124	2	954	601	1.324	0.826	2.132	0.246262				rs17238020	0.994791	0.0247862	6933
59	rs4766666	chr12:112926527	OAS1	intronic	2c	imputed	mil.sev	1167	A	G	171	563	433	566	601	1.367	1.063	1.763	0.0153016		mil.modsev	1555	A	G	208	738	609	954	601	1.52	1.257	1.843	1.7654e-05	yes	yes		rs4766666	0.956361	0.904585	7139	1	0.0130225
60	rs61478890	chr12:112926570	6.7kb 5' of OAS1		4	imputed	mil.sev	1167	A	G	171	563	433	566	601	1.367	1.063	1.763	0.0153016		mil.modsev	1555	A	G	208	738	609	954	601	1.52	1.257	1.843	1.7654e-05	yes	yes		rs61478890	0.956361	0.904585	7182	1	0.0130225
61	rs4767033	chr12:112926577	6.7kb 5' of OAS1		4	imputed	mil.sev	1167	T	A	171	563	433	566	601	1.367	1.063	1.763	0.0153016		mil.modsev	1555	T	A	208	738	609	954	601	1.52	1.257	1.843	1.7654e-05	yes	yes		rs4767033	0.956361	0.904585	7189	1	0.0130225
62	rs4767034	chr12:112926666	OAS1	intronic	3a	imputed	mil.sev	1167	A	G	171	563	433	566	601	1.367	1.063	1.763	0.0153016		mil.modsev	1555	A	G	208	738	609	954	601	1.52	1.257	1.843	1.7654e-05	yes	yes		rs4767034	0.956361	0.904585	7278	1	0.0130225
63	rs10850099	chr12:112926699	6.8kb 5' of OAS1		4	imputed	mil.sev	1167	A	G	171	563	433	566	601	1.367	1.063	1.763	0.0153016		mil.modsev	1555	A	G	208	738	609	954	601	1.52	1.257	1.843	1.7654e-05	yes	yes		rs10850099	0.956361	0.904585	7311
64	rs10850100	chr12:112926707	6.8kb 5' of OAS1		1f	imputed	mil.sev	1167	T	C	171	563	433	566	601	1.367	1.063	1.763	0.0153016		mil.modsev	1555	T	C	208	738	609	954	601	1.52	1.257	1.843	1.7654e-05	yes	yes		rs10850100	0.956361	0.904585	7319	1	0.0130225
65	rs4766667	chr12:112926828	OAS1	intronic	4	imputed	mil.sev	1167	G	A	171	563	433	566	601	1.367	1.063	1.763	0.0153016		mil.modsev	1555	G	A	208	738	609	954	601	1.52	1.257	1.843	1.7654e-05	yes	yes		rs4766667	0.956361	0.904585	7440	1	0.0130225
66	rs143842561	chr12:112926906	OAS1	intronic	4	imputed	mil.sev	1167	T	A	833	306	28	566	601	1.267	0.916	1.752	0.152332		mil.modsev	1555	T	A	1108	413	34	954	601	1.107	0.862	1.425	0.4278				rs143842561	0.964298	0.0992706	7518
67	rs4766668	chr12:112926975	OAS1	intronic	5	imputed	mil.sev	1167	T	C	171	563	433	566	601	1.367	1.063	1.763	0.0153016		mil.modsev	1555	T	C	208	738	609	954	601	1.52	1.257	1.843	1.7654e-05	yes	yes		rs4766668	0.956361	0.904585	7587
68	rs4766669	chr12:112926976	OAS1	intronic	5	imputed	mil.sev	1167	G	A	171	563	433	566	601	1.367	1.063	1.763	0.0153016		mil.modsev	1555	G	A	208	738	609	954	601	1.52	1.257	1.843	1.7654e-05	yes	yes		rs4766669	0.956361	0.904585	7588	1	0.0130225
69	rs4766670	chr12:112927068	OAS1	intronic	5	imputed	mil.sev	1167	A	G	171	563	433	566	601	1.367	1.063	1.763	0.0153016		mil.modsev	1555	A	G	208	738	609	954	601	1.52	1.257	1.843	1.7654e-05	yes	yes		rs4766670	0.956361	0.904585	7680	1	0.0130225
70	rs4766671	chr12:112927260	OAS1	intronic	5	imputed	mil.sev	1167	A	G	172	562	433	566	601	1.352	1.052	1.743	0.0188784		mil.modsev	1555	A	G	209	737	609	954	601	1.514	1.252	1.835	2.04284e-05	yes	yes		rs4766671	0.956323	0.903269	7872
71	rs4766672	chr12:112927343	OAS1	intronic	5	imputed	mil.sev	1167	A	G	171	563	433	566	601	1.367	1.063	1.763	0.0153016		mil.modsev	1555	A	G	208	738	609	954	601	1.52	1.257	1.843	1.7654e-05	yes	yes		rs4766672	0.956361	0.904585	7955	1	0.0130225
72	rs4766673	chr12:112927356	OAS1	intronic	1f	imputed	mil.sev	1167	A	G	171	563	433	566	601	1.367	1.063	1.763	0.0153016		mil.modsev	1555	A	G	208	738	609	954	601	1.52	1.257	1.843	1.7654e-05	yes	yes		rs4766673	0.956361	0.904585	7968	1	0.0130225
73	rs4766674	chr12:112927396	OAS1	intronic	1f	imputed	mil.sev	1167	G	T	171	563	433	566	601	1.367	1.063	1.763	0.0153016		mil.modsev	1555	G	T	208	738	609	954	601	1.52	1.257	1.843	1.7654e-05	yes	yes		rs4766674	0.956361	0.904585	8008	1	0.0130225
74	rs10716630	chr12:112927418	OAS1	intronic	5	imputed	mil.sev	1167	CG	C	171	563	433	566	601	1.367	1.063	1.763	0.0153016		mil.modsev	1555	CG	C	208	738	609	954	601	1.52	1.257	1.843	1.7654e-05	yes	yes		rs10716630	0.956361	0.904585	8030	1	0.0130225
75	rs4766675	chr12:112927648	OAS1	intronic	1f	imputed	mil.sev	1167	A	T	171	563	433	566	601	1.367	1.063	1.763	0.0153016		mil.modsev	1555	A	T	208	738	609	954	601	1.52	1.257	1.843	1.7654e-05	yes	yes		rs4766675	0.956361	0.904585	8260	1	0.0130225
76	rs4766676	chr12:112927776	OAS1	intronic	6	imputed	mil.sev	1167	C	T	171	563	433	566	601	1.367	1.063	1.763	0.0153016		mil.modsev	1555	C	T	208	738	609	954	601	1.52	1.257	1.843	1.7654e-05	yes	yes		rs4766676	0.956361	0.904585	8388	1	0.0130225
77	rs7304898	chr12:112927862	OAS1	intronic	5	imputed	mil.sev	1167	T	C	171	563	433	566	601	1.367	1.063	1.763	0.0153016		mil.modsev	1555	T	C	208	738	609	954	601	1.52	1.257	1.843	1.7654e-05	yes	yes		rs7304898	0.956361	0.904585	8474	1	0.0130225
78	rs7315441	chr12:112927882	OAS1	intronic	1f	imputed	mil.sev	1167	G	T	171	563	433	566	601	1.367	1.063	1.763	0.0153016		mil.modsev	1555	G	T	208	738	609	954	601	1.52	1.257	1.843	1.7654e-05	yes	yes		rs7315441	0.956361	0.904585	8494	1	0.0130225
79	rs7305035	chr12:112927998	OAS1	intronic	1f	imputed	mil.sev	1167	T	C	171	563	433	566	601	1.367	1.063	1.763	0.0153016		mil.modsev	1555	T	C	208	738	609	954	601	1.52	1.257	1.843	1.7654e-05	yes	yes		rs7305035	0.956361	0.904585	8610	1	0.0130225
80	rs7316586	chr12:112928023	OAS1	intronic	1d	imputed	mil.sev	1167	C	T	171	563	433	566	601	1.367	1.063	1.763	0.0153016		mil.modsev	1555	C	T	208	738	609	954	601	1.52	1.257	1.843	1.7654e-05	yes	yes		rs7316586	0.956361	0.904585	8635	1	0.0130225
81	rs916972	chr12:112928244	OAS1	intronic	1d	imputed	mil.sev	1167	G	T	171	563	433	566	601	1.367	1.063	1.763	0.0153016		mil.modsev	1555	G	T	208	738	609	954	601	1.52	1.257	1.843	1.7654e-05	yes	yes		rs916972	0.956361	0.904585	8856	1	0.0130225
82	rs76851111	chr12:112928503	OAS1	intronic	5	array	mil.sev	1167	C	T	1113	54	0	566	601	0.727	0.311	1.665	0.456976		mil.modsev	1555	C	T	1484	71	0	954	601	0.852	0.465	1.57	0.605026				rs76851111	0.995082	0.0396463	9115
83	rs7134391	chr12:112928886	OAS1	intronic	1f	imputed	mil.sev	1167	G	A	175	568	424	566	601	1.39	1.081	1.792	0.0106568		mil.modsev	1555	G	A	212	745	598	954	601	1.543	1.275	1.871	9.03907e-06	yes	yes		rs7134391	0.973111	0.917443	9498	1	0.0244765
84	rs7306205	chr12:112929094	OAS1	intronic	2b	imputed	mil.sev	1167	A	G	171	563	433	566	601	1.367	1.063	1.763	0.0153016		mil.modsev	1555	A	G	208	738	609	954	601	1.52	1.257	1.843	1.7654e-05	yes	yes		rs7306205	0.956361	0.904585	9706	1	0.0130225
85	rs1859336	chr12:112929504	OAS1	intronic	1f	imputed	mil.sev	1167	C	T	171	563	433	566	601	1.367	1.063	1.763	0.0153016		mil.modsev	1555	C	T	208	738	609	954	601	1.52	1.257	1.843	1.7654e-05	yes	yes		rs1859336	0.956361	0.904585	10116	1	0.0130225
86	rs1859335	chr12:112929520	OAS1	intronic	1f	imputed	mil.sev	1167	C	T	171	563	433	566	601	1.367	1.063	1.763	0.0153016		mil.modsev	1555	C	T	208	738	609	954	601	1.52	1.257	1.843	1.7654e-05	yes	yes		rs1859335	0.956361	0.904585	10132	1	0.0130225
87	rs1859334	chr12:112929527	OAS1	intronic	5	imputed	mil.sev	1167	C	T	171	563	433	566	601	1.367	1.063	1.763	0.0153016		mil.modsev	1555	C	T	208	738	609	954	601	1.52	1.257	1.843	1.7654e-05	yes	yes		rs1859334	0.956361	0.904585	10139	1	0.0130225
88	rs2384071	chr12:112929538	OAS1	intronic	1f	imputed	mil.sev	1167	A	G	171	563	433	566	601	1.367	1.063	1.763	0.0153016		mil.modsev	1555	A	G	208	738	609	954	601	1.52	1.257	1.843	1.7654e-05	yes	yes		rs2384071	0.956361	0.904585	10150	1	0.0130225
89	rs2384072	chr12:112929617	OAS1	intronic	1b	imputed	mil.sev	1167	T	C	171	563	433	566	601	1.367	1.063	1.763	0.0153016		mil.modsev	1555	T	C	208	738	609	954	601	1.52	1.257	1.843	1.7654e-05	yes	yes		rs2384072	0.956361	0.904585	10229	1	0.0130225
90	rs2384073	chr12:112929790	OAS1	intronic	1b	imputed	mil.sev	1167	A	G	171	563	433	566	601	1.367	1.063	1.763	0.0153016		mil.modsev	1555	A	G	208	738	609	954	601	1.52	1.257	1.843	1.7654e-05	yes	yes		rs2384073	0.956361	0.904585	10402	1	0.0130225
91	rs6489874	chr12:112930090	OAS1	intronic	1f	imputed	mil.sev	1167	A	G	171	562	434	566	601	1.36	1.058	1.754	0.0169563		mil.modsev	1555	A	G	208	737	610	954	601	1.513	1.251	1.834	2.13977e-05	yes	yes		rs6489874	0.955017	0.903289	10702
92	rs6489875	chr12:112930225	OAS1	intronic	4	imputed	mil.sev	1167	G	A	171	563	433	566	601	1.367	1.063	1.763	0.0153016		mil.modsev	1555	G	A	208	738	609	954	601	1.52	1.257	1.843	1.7654e-05	yes	yes		rs6489875	0.956361	0.904585	10837
93	rs6489876	chr12:112930250	OAS1	intronic	3a	imputed	mil.sev	1167	G	A	171	563	433	566	601	1.367	1.063	1.763	0.0153016		mil.modsev	1555	G	A	208	738	609	954	601	1.52	1.257	1.843	1.7654e-05	yes	yes		rs6489876	0.956361	0.904585	10862	1	0.0130225
94	rs6489877	chr12:112930274	OAS1	intronic	3a	imputed	mil.sev	1167	A	G	171	564	432	566	601	1.387	1.078	1.79	0.0112659		mil.modsev	1555	A	G	208	739	608	954	601	1.534	1.268	1.86	1.19243e-05	yes	yes		rs6489877	0.956322	0.903268	10886	1	0.0178915
95	rs6489878	chr12:112930320	OAS1	intronic	1f	imputed	mil.sev	1167	A	G	171	563	433	566	601	1.367	1.063	1.763	0.0153016		mil.modsev	1555	A	G	208	738	609	954	601	1.52	1.257	1.843	1.7654e-05	yes	yes		rs6489878	0.956361	0.904585	10932
96	rs7298184	chr12:112930444	OAS1	intronic	1f	imputed	mil.sev	1167	C	A	171	563	433	566	601	1.367	1.063	1.763	0.0153016		mil.modsev	1555	C	A	208	738	609	954	601	1.52	1.257	1.843	1.7654e-05	yes	yes		rs7298184	0.956361	0.904585	11056	1	0.0130225
97	rs12322160	chr12:112930700	OAS1	intronic	4	imputed	mil.sev	1167	A	G	171	563	433	566	601	1.367	1.063	1.763	0.0153016		mil.modsev	1555	A	G	208	738	609	954	601	1.52	1.257	1.843	1.7654e-05	yes	yes		rs12322160	0.956361	0.904585	11312	1	0.0130225
98	rs7132404	chr12:112930800	OAS1	intronic	1d	imputed	mil.sev	1167	T	C	171	563	433	566	601	1.367	1.063	1.763	0.0153016		mil.modsev	1555	T	C	208	738	609	954	601	1.52	1.257	1.843	1.7654e-05	yes	yes		rs7132404	0.956361	0.904585	11412	1	0.0130225
99	rs4767036	chr12:112931372	OAS1	intronic	1f	imputed	mil.sev	1167	T	G	171	563	433	566	601	1.367	1.063	1.763	0.0153016		mil.modsev	1555	T	G	208	738	609	954	601	1.52	1.257	1.843	1.7654e-05	yes	yes		rs4767036	0.956361	0.904585	11984	1	0.0130225
100	rs11352835	chr12:112931910	OAS1	Thr358fs, 2 aa before end	3a	imputed	mil.sev	1167	TA	T	171	563	433	566	601	1.367	1.063	1.763	0.0153016		mil.modsev	1555	TA	T	208	738	609	954	601	1.52	1.257	1.843	1.7654e-05	yes	yes		rs11352835	0.956361	0.904585	12522	1	0.0130225
101	rs7967461	chr12:112931954	OAS1	3'UTR	1f	imputed	mil.sev	1167	G	C	171	563	433	566	601	1.367	1.063	1.763	0.0153016		mil.modsev	1555	G	C	208	738	609	954	601	1.52	1.257	1.843	1.7654e-05	yes	yes		rs7967461	0.956361	0.904585	12566
102	rs1154970	chr12:112932622	OAS1	3'UTR	3a	imputed	mil.sev	1167	A	C	177	563	427	566	601	1.358	1.059	1.748	0.0165379		mil.modsev	1555	A	C	214	740	601	954	601	1.51	1.249	1.828	2.19818e-05	yes	yes		rs1154970	0.968891	0.910751	13234
103	rs144424246	chr12:112932906	OAS1	3'UTR	2b	imputed	mil.sev	1167	C	T	1133	34	0	566	601	0.397	0.12	1.129	0.104012		mil.modsev	1555	C	T	1512	43	0	954	601	0.447	0.208	0.924	0.0331185				rs144424246	0.992043	0.0236468	13518
104	rs1859333	chr12:112933161	OAS1	3'UTR	1f	imputed	mil.sev	1167	T	C	170	563	434	566	601	1.351	1.05	1.742	0.0198609		mil.modsev	1555	T	C	207	738	610	954	601	1.505	1.244	1.824	2.83043e-05	yes	yes		rs1859333	0.953709	0.90206	13773
105	rs1859332	chr12:112933309	5.1kb 5' of OAS3		1f	imputed	mil.sev	1167	T	C	170	562	435	566	601	1.348	1.048	1.739	0.0206603		mil.modsev	1555	T	C	207	737	611	954	601	1.498	1.239	1.816	3.38505e-05	yes	yes		rs1859332	0.952231	0.900506	13921
106	rs1981554	chr12:112933718	500 bp 3'of OAS1		5	imputed	mil.sev	1167	G	C	170	563	434	566	601	1.351	1.05	1.742	0.0198609		mil.modsev	1555	G	C	207	738	610	954	601	1.505	1.244	1.824	2.83043e-05	yes	yes		rs1981554	0.953709	0.90206	14330
107	rs9971885	chr12:112933841	623 bp 3' of OAS1		5	imputed	mil.sev	1167	A	C	170	563	434	566	601	1.351	1.05	1.742	0.0198609		mil.modsev	1555	A	C	207	738	610	954	601	1.505	1.244	1.824	2.83043e-05	yes	yes		rs9971885	0.953709	0.90206	14453
108	rs57484342	chr12:112934168	4.3kb 5' of OAS3		5	imputed	mil.sev	1167	A	G	170	563	434	566	601	1.351	1.05	1.742	0.0198609		mil.modsev	1555	A	G	207	738	610	954	601	1.505	1.244	1.824	2.83043e-05	yes	yes		rs57484342	0.953709	0.90206	14780
109	rs61266553	chr12:112934172	4.3kb 5' of OAS3		5	imputed	mil.sev	1167	A	G	170	563	434	566	601	1.351	1.05	1.742	0.0198609		mil.modsev	1555	A	G	207	738	610	954	601	1.505	1.244	1.824	2.83043e-05	yes	yes		rs61266553	0.953709	0.90206	14784
110	rs7966314	chr12:112934734	3.7kb 5' of OAS3		1b	imputed	mil.sev	1167	A	G	170	563	434	566	601	1.351	1.05	1.742	0.0198609		mil.modsev	1555	A	G	207	738	610	954	601	1.505	1.244	1.824	2.83043e-05	yes	yes		rs7966314	0.953709	0.90206	15346
111	rs4767037	chr12:112934999	3.4kb 5' of OAS3		1f	imputed	mil.sev	1167	A	C	170	560	437	566	601	1.35	1.05	1.741	0.0198459		mil.modsev	1555	A	C	207	735	613	954	601	1.496	1.237	1.813	3.55448e-05	yes	yes		rs4767037	0.949559	0.897935	15611
112	rs1981557	chr12:112935061	3.4kb 5' of OAS3		5	imputed	mil.sev	1167	G	C	170	560	437	566	601	1.35	1.05	1.741	0.0198459		mil.modsev	1555	G	C	207	735	613	954	601	1.496	1.237	1.813	3.55448e-05	yes	yes		rs1981557	0.949559	0.897935	15673
113	rs1981556	chr12:112935156	3.3kb 5' of OAS3		5	imputed	mil.sev	1167	C	G	170	560	437	566	601	1.35	1.05	1.741	0.0198459		mil.modsev	1555	C	G	207	735	613	954	601	1.496	1.237	1.813	3.55448e-05	yes	yes		rs1981556	0.949559	0.897935	15768
114	rs1981555	chr12:112935172	1961 bp of OAS1		5	imputed	mil.sev	1167	G	A	170	560	437	566	601	1.35	1.05	1.741	0.0198459		mil.modsev	1555	G	A	207	735	613	954	601	1.496	1.237	1.813	3.55448e-05	yes	yes		rs1981555	0.949559	0.897935	15784
115	rs3759376	chr12:112935758	2.7kb 5' of OAS3		5	imputed	mil.sev	1167	A	G	170	560	437	566	601	1.35	1.05	1.741	0.0198459		mil.modsev	1555	A	G	207	735	613	954	601	1.496	1.237	1.813	3.55448e-05	yes	yes		rs3759376	0.949559	0.897935	16370
116	rs3759375	chr12:112935783	2.7kb 5' of OAS3		1f	imputed	mil.sev	1167	A	G	170	560	437	566	601	1.35	1.05	1.741	0.0198459		mil.modsev	1555	A	G	207	735	613	954	601	1.496	1.237	1.813	3.55448e-05	yes	yes		rs3759375	0.949559	0.897935	16395
117	rs4767040	chr12:112936212	2.2kb 5' of OAS3		1f	imputed	mil.sev	1167	G	C	170	560	437	566	601	1.35	1.05	1.741	0.0198459		mil.modsev	1555	G	C	207	735	613	954	601	1.496	1.237	1.813	3.55448e-05	yes	yes		rs4767040	0.949559	0.897935	16824
118	rs10774679	chr12:112936943	1.5kb 5' of OAS3		1f	imputed	mil.sev	1167	C	T	174	560	433	566	601	1.331	1.036	1.714	0.0256911		mil.modsev	1555	C	T	211	737	607	954	601	1.476	1.221	1.787	6.11329e-05	yes	yes		rs10774679	0.960571	0.906308	17555
119	rs7132797	chr12:112937231	1.2kb 5' of OAS3		1f	imputed	mil.sev	1167	A	C	170	560	437	566	601	1.35	1.05	1.741	0.0198459		mil.modsev	1555	A	C	207	735	613	954	601	1.496	1.237	1.813	3.55448e-05	yes	yes		rs7132797	0.949559	0.897935	17843
120	rs1156361	chr12:112938178	264bp 5' of OAS3		1f	imputed	mil.sev	1167	T	C	170	560	437	566	601	1.35	1.05	1.741	0.0198459		mil.modsev	1555	T	C	207	735	613	954	601	1.496	1.237	1.813	3.55448e-05	yes	yes		rs1156361	0.949559	0.897935	18790
121	rs3815178	chr12:112938515	OAS3	5'UTR	2b	imputed	mil.sev	1167	C	T	170	559	438	566	601	1.359	1.057	1.753	0.0171854		mil.modsev	1555	C	T	207	733	615	954	601	1.501	1.242	1.819	3.01281e-05	yes	yes		rs3815178	0.946829	0.895248	19127
122	rs1859331	chr12:112938526	OAS3	5'UTR	4	imputed	mil.sev	1167	C	A	174	559	434	566	601	1.34	1.044	1.725	0.0223582		mil.modsev	1555	C	A	211	734	610	954	601	1.487	1.231	1.801	4.26278e-05	yes	yes		rs1859331	0.957717	0.904657	19138
123	rs1859330	chr12:112938583	OAS3	OAS3, Arg18Lys, ex 1	4	imputed	mil.sev	1167	G	A	174	559	434	566	601	1.34	1.044	1.725	0.0223582		mil.modsev	1555	G	A	211	734	610	954	601	1.487	1.231	1.801	4.26278e-05	yes	yes		rs1859330	0.957717	0.904657	19195
124	rs1859329	chr12:112938647	OAS3	OAS3, Ala39Ala, ex 1	3a	imputed	mil.sev	1167	C	T	170	558	439	566	601	1.359	1.057	1.752	0.017312		mil.modsev	1555	C	T	205	734	616	954	601	1.504	1.244	1.823	2.83387e-05	yes	yes		rs1859329	0.945286	0.891099	19259
125	rs7299132	chr12:112939108	OAS3	intronic	1f	imputed	mil.sev	1167	T	A	170	559	438	566	601	1.359	1.057	1.753	0.0171854		mil.modsev	1555	T	A	206	733	616	954	601	1.515	1.253	1.836	2.04002e-05	yes	yes		rs7299132	0.945286	0.892332	19720
126	rs6489879	chr12:112940017	OAS3	intronic	4	imputed	mil.sev	1167	G	A	170	558	439	566	601	1.353	1.053	1.745	0.0187024		mil.modsev	1555	G	A	206	733	616	954	601	1.496	1.237	1.812	3.51818e-05	yes	yes		rs6489879	0.945286	0.892332	20629
127	rs4238033	chr12:112940276	OAS3	intronic	1f	imputed	mil.sev	1167	T	A	170	558	439	566	601	1.353	1.053	1.745	0.0187024		mil.modsev	1555	T	A	206	733	616	954	601	1.496	1.237	1.812	3.51818e-05	yes	yes		rs4238033	0.945286	0.892332	20888
128	rs4767041	chr12:112940872	OAS3	intronic	5	imputed	mil.sev	1167	G	A	170	558	439	566	601	1.353	1.053	1.745	0.0187024		mil.modsev	1555	G	A	206	734	615	954	601	1.489	1.231	1.804	4.30971e-05	yes	yes		rs4767041	0.944061	0.891252	21484
129	rs10850102	chr12:112941030	OAS3	intronic	3a	imputed	mil.sev	1167	A	T	829	308	30	566	601	1.369	0.982	1.91	0.0637684		mil.modsev	1555	A	T	1087	420	48	954	601	1.422	1.116	1.818	0.00460135				rs10850102	0.980821	0.111661	21642	3	0.925497
130	rs7955267	chr12:112941234	OAS3	intronic	3a	imputed	mil.sev	1167	C	T	170	558	439	566	601	1.353	1.053	1.745	0.0187024		mil.modsev	1555	C	T	206	734	615	954	601	1.489	1.231	1.804	4.30971e-05	yes	yes		rs7955267	0.944061	0.891252	21846
131	rs7311182	chr12:112941318	OAS3	intronic	4	imputed	mil.sev	1167	T	C	170	558	439	566	601	1.353	1.053	1.745	0.0187024		mil.modsev	1555	T	C	206	733	616	954	601	1.496	1.237	1.812	3.51818e-05	yes	yes		rs7311182	0.945286	0.892332	21930
132	rs12819767	chr12:112941585	OAS3	OAS3, Arg65Trp, ex 2	5	imputed	mil.sev	1167	C	T	1128	39	0	566	601	2.731	1.128	6.517	0.02399		mil.modsev	1555	C	T	1500	54	1	954	601	1.72	0.903	3.356	0.103782		yes		rs12819767	0.895402	0.00857825	22197
133	rs10735079	chr12:112942203	OAS3	intronic	1f	array	mil.sev	1167	G	A	170	558	439	566	601	1.353	1.053	1.745	0.0187024		mil.modsev	1555	G	A	207	734	614	954	601	1.469	1.215	1.778	7.61736e-05	yes	yes		rs10735079	0.946782	0.893924	22815
134	rs6489880	chr12:112942466	OAS3	intronic	5	imputed	mil.sev	1167	C	T	170	558	439	566	601	1.353	1.053	1.745	0.0187024		mil.modsev	1555	C	T	206	733	616	954	601	1.496	1.237	1.812	3.51818e-05	yes	yes		rs6489880	0.945286	0.892332	23078
135	rs7980275	chr12:112942724	OAS3	intronic	5	imputed	mil.sev	1167	T	A	170	558	439	566	601	1.353	1.053	1.745	0.0187024		mil.modsev	1555	T	A	206	734	615	954	601	1.489	1.231	1.804	4.30971e-05	yes	yes		rs7980275	0.944061	0.891252	23336
136	rs7977345	chr12:112942903	OAS3	intronic	1d	imputed	mil.sev	1167	A	T	170	558	439	566	601	1.353	1.053	1.745	0.0187024		mil.modsev	1555	A	T	206	734	615	954	601	1.489	1.231	1.804	4.30971e-05	yes	yes		rs7977345	0.944061	0.891252	23515
137	rs6489881	chr12:112943412	OAS3	intronic	1d	imputed	mil.sev	1167	A	T	170	558	439	566	601	1.353	1.053	1.745	0.0187024		mil.modsev	1555	A	T	206	734	615	954	601	1.489	1.231	1.804	4.30971e-05	yes	yes		rs6489881	0.944061	0.891252	24024
138	rs6489882	chr12:112943571	OAS3	intronic	4	imputed	mil.sev	1167	G	A	170	553	444	566	601	1.336	1.04	1.721	0.0238666		mil.modsev	1555	G	A	206	727	622	954	601	1.481	1.226	1.793	5.11352e-05	yes	yes		rs6489882	0.944964	0.884351	24183
139	rs7131998	chr12:112943890	OAS3	intronic	1d	imputed	mil.sev	1167	A	C	163	541	463	566	601	1.293	1.007	1.664	0.0450526		mil.modsev	1555	A	C	199	709	647	954	601	1.45	1.2	1.755	0.000124738	yes	yes		rs7131998	0.947242	0.849857	24502
140	rs7135260	chr12:112943944	OAS3	intronic	4	imputed	mil.sev	1167	T	C	167	541	459	566	601	1.275	0.994	1.639	0.0565375		mil.modsev	1555	T	C	203	710	642	954	601	1.437	1.19	1.737	0.000172081	yes			rs7135260	0.946343	0.859	24556
141	rs2269899	chr12:112944151	OAS3	intronic	1f	imputed	mil.sev	1167	C	T	165	546	456	566	601	1.299	1.011	1.674	0.0413017		mil.modsev	1555	C	T	201	716	638	954	601	1.455	1.204	1.761	0.000109321	yes	yes		rs2269899	0.93624	0.843109	24763
142	rs142983221	chr12:112944406	OAS3	intronic	5	imputed	mil.sev	1167	C	T	1140	27	0	566	601	1.466	0.458	4.425	0.505214		mil.modsev	1555	C	T	1523	32	0	954	601	0.955	0.404	2.215	0.914553				rs142983221	0.98867	0.00592962	25018
143	rs2384074	chr12:112945172	OAS3	3'UTR	5	imputed	mil.sev	1167	C	T	160	538	469	566	601	1.314	1.022	1.695	0.0339098		mil.modsev	1555	C	T	196	704	655	954	601	1.461	1.209	1.769	9.18451e-05	yes	yes		rs2384074	0.944903	0.832688	25784
144	rs11066456	chr12:112945626	OAS3	intronic	1f	imputed	mil.sev	1167	G	A	704	394	69	566	601	1.203	0.907	1.598	0.200183		mil.modsev	1555	G	A	913	543	99	954	601	1.307	1.058	1.619	0.0133811				rs11066456	0.92134	0.15493	26238
145	rs12427406	chr12:112945997	OAS3	intronic	2b	imputed	mil.sev	1167	T	A	705	393	69	566	601	1.227	0.925	1.63	0.156876		mil.modsev	1555	T	A	913	542	100	954	601	1.329	1.075	1.647	0.00890257				rs12427406	0.915442	0.153224	26609
146	rs57000709	chr12:112946412	OAS3	intronic	4	imputed	mil.sev	1167	C	T	785	348	34	566	601	1.014	0.74	1.388	0.929381		mil.modsev	1555	C	T	1055	457	43	954	601	0.936	0.737	1.191	0.591112				rs57000709	0.689549	0.0586877	27024
147	rs10850103	chr12:112947195	OAS3	intronic	4	imputed	mil.sev	1167	A	T	134	516	517	566	601	1.231	0.953	1.595	0.113259		mil.modsev	1555	A	T	163	674	718	954	601	1.367	1.127	1.66	0.00152286				rs10850103	0.941196	0.719507	27807
148	rs76727481	chr12:112947375	OAS3	intronic	3a	imputed	mil.sev	1167	G	A	1102	64	1	566	601	0.656	0.302	1.402	0.282294		mil.modsev	1555	G	A	1468	86	1	954	601	0.72	0.417	1.242	0.236267				rs76727481	0.748628	0.027969	27987
149	rs7961128	chr12:112947441	OAS3	intronic	1f	imputed	mil.sev	1167	C	T	324	565	278	566	601	1.184	0.937	1.5	0.158303		mil.modsev	1555	C	T	406	746	403	954	601	1.352	1.133	1.616	0.000864918				rs7961128	0.807694	0.379194	28053
150	rs10850104	chr12:112947570	OAS3	intronic	4	imputed	mil.sev	1167	T	C	777	345	45	566	601	0.953	0.703	1.289	0.753101		mil.modsev	1555	T	C	1020	466	69	954	601	1.138	0.913	1.422	0.251994				rs10850104	0.962015	0.130155	28182
151	rs143195741	chr12:112947631	OAS3	intronic	3a	imputed	mil.sev	1167	T	C	1125	42	0	566	601	0.753	0.278	2.069	0.581118		mil.modsev	1555	T	C	1498	57	0	954	601	1.262	0.611	2.63	0.530384				rs143195741	0.992389	0.0107289	28243
152	rs7961861	chr12:112948113	OAS3	intronic	2b	imputed	mil.sev	1167	C	T	324	565	278	566	601	1.184	0.937	1.5	0.158303		mil.modsev	1555	C	T	406	746	403	954	601	1.352	1.133	1.616	0.000864918				rs7961861	0.807694	0.379194	28725
153	rs147443286	chr12:112948136	OAS3	intronic	2b	imputed	mil.sev	1167	CTTTG	C	1107	59	1	566	601	0.594	0.268	1.295	0.194272		mil.modsev	1555	CTTTG	C	1474	80	1	954	601	0.696	0.396	1.225	0.207106				rs147443286	0.729593	0.0247045	28748
154	rs11066457	chr12:112948440	OAS3	intronic	5	imputed	mil.sev	1167	T	G	723	384	60	566	601	0.886	0.664	1.182	0.411731		mil.modsev	1555	T	G	949	517	89	954	601	1.058	0.859	1.306	0.595894				rs11066457	0.693005	0.080646	29052
155	rs35356489	chr12:112948651	OAS3	intronic	3a	imputed	mil.sev	1167	C	T	781	351	35	566	601	1.01	0.738	1.38	0.949085		mil.modsev	1555	C	T	1051	460	44	954	601	0.931	0.733	1.182	0.554926				rs35356489	0.675187	0.0568974	29263
156	rs34647135	chr12:112948811	OAS3	intronic	4	imputed	mil.sev	1167	T	C	777	345	45	566	601	0.953	0.703	1.289	0.753101		mil.modsev	1555	T	C	1020	466	69	954	601	1.138	0.913	1.422	0.251994				rs34647135	0.962015	0.130155	29423
157	rs7965570	chr12:112948819	OAS3	intronic	1f	imputed	mil.sev	1167	C	T	651	436	80	566	601	1.461	1.108	1.933	0.00745668		mil.modsev	1555	C	T	843	591	121	954	601	1.433	1.168	1.763	0.00062176		yes		rs7965570	0.917184	0.179572	29431
158	rs2285933	chr12:112948974	OAS3	OAS3, Ser381Arg, ex 6	3a	imputed	mil.sev	1167	C	G	645	441	81	566	601	1.469	1.114	1.942	0.00664778		mil.modsev	1555	C	G	837	596	122	954	601	1.433	1.168	1.763	0.000619323		yes		rs2285933	0.907468	0.177811	29586
159	rs2285932	chr12:112949145	OAS3	OAS3, Ile438 Ile, ex 6	1f	imputed	mil.sev	1167	T	C	134	516	517	566	601	1.231	0.953	1.595	0.113259		mil.modsev	1555	T	C	163	674	718	954	601	1.367	1.127	1.66	0.00152286				rs2285932	0.941196	0.719507	29757
160	rs1180393009	chr12:112949229	OAS3	intronic	5	imputed	mil.sev	1167	A	AG	324	566	277	566	601	1.188	0.939	1.504	0.152214		mil.modsev	1555	A	AG	406	747	402	954	601	1.357	1.137	1.622	0.000758553				rs1180393009	0.807468	0.378495	29841
161	rs140201795	chr12:112950634	OAS3	intronic	5	imputed	mil.sev	1167	G	A	1137	30	0	566	601	1.305	0.411	4.287	0.655451		mil.modsev	1555	G	A	1519	36	0	954	601	1.048	0.415	2.702	0.921944				rs140201795	0.987477	0.0066634	31246
162	rs34473003	chr12:112951206	OAS3	intronic	4	imputed	mil.sev	1167	C	T	781	351	35	566	601	1.01	0.738	1.38	0.95007		mil.modsev	1555	C	T	1050	460	45	954	601	0.932	0.735	1.184	0.563418				rs34473003	0.65862	0.0543796	31818
163	rs1974518	chr12:112951798	OAS3	intronic	5	imputed	mil.sev	1167	A	T	722	384	61	566	601	0.876	0.656	1.168	0.369445		mil.modsev	1555	A	T	948	519	88	954	601	1.052	0.853	1.298	0.635855				rs1974518	0.691067	0.0801956	32410
164	rs146887813	chr12:112952542	OAS3	intronic	5	imputed	mil.sev	1167	TG	T	778	346	43	566	601	0.96	0.708	1.3	0.791229		mil.modsev	1555	TG	T	1024	466	65	954	601	1.143	0.915	1.43	0.240192				rs146887813	0.961016	0.127757	33154
165	rs71465868	chr12:112952558	OAS3	intronic	5	imputed	mil.sev	1167	G	A	1131	35	1	566	601	1.357	0.511	3.521	0.534183		mil.modsev	1555	G	A	1507	47	1	954	601	1.208	0.6	2.46	0.598793				rs71465868	0.986363	0.00908761	33170
166	rs142877509	chr12:112952642	OAS3	intronic	5	imputed	mil.sev	1167	C	A	1134	33	0	566	601	0.389	0.115	1.117	0.101041		mil.modsev	1555	C	A	1513	42	0	954	601	0.443	0.205	0.918	0.03212				rs142877509	0.992043	0.0230893	33254
167	rs7970893	chr12:112952874	OAS3	intronic	5	imputed	mil.sev	1167	T	C	324	565	278	566	601	1.179	0.933	1.493	0.168916		mil.modsev	1555	T	C	405	750	400	954	601	1.353	1.134	1.618	0.000833491				rs7970893	0.800555	0.371563	33486
168	rs7953402	chr12:112952943	OAS3	intronic	5	imputed	mil.sev	1167	C	T	324	565	278	566	601	1.179	0.933	1.493	0.168916		mil.modsev	1555	C	T	405	750	400	954	601	1.353	1.134	1.618	0.000833491				rs7953402	0.800555	0.371563	33555
169	rs34762086	chr12:112952970	OAS3	intronic	5	imputed	mil.sev	1167	G	A	782	351	34	566	601	1.031	0.753	1.41	0.848531		mil.modsev	1555	G	A	1051	460	44	954	601	0.944	0.743	1.199	0.634959				rs34762086	0.664527	0.055115	33582
170	rs140830277	chr12:112953095	OAS3	intronic	6	imputed	mil.sev	1167	G	A	1137	29	1	566	601	0.931	0.325	2.484	0.889575		mil.modsev	1555	G	A	1512	42	1	954	601	1.235	0.589	2.604	0.57542				rs140830277	0.884585	0.0192449	33707
171	rs12824584	chr12:112953152	OAS3	intronic	5	imputed	mil.sev	1167	G	A	1092	75	0	566	601	1.951	1.01	3.745	0.0450337		mil.modsev	1555	G	A	1456	98	1	954	601	1.319	0.807	2.172	0.2717		yes		rs12824584	0.887058	0.0152539	33764
172	rs6489883	chr12:112953183	OAS3	intronic	5	imputed	mil.sev	1167	C	T	325	566	276	566	601	1.192	0.943	1.51	0.141952		mil.modsev	1555	C	T	406	751	398	954	601	1.363	1.142	1.629	0.000638564				rs6489883	0.799937	0.369561	33795
173	rs10850105	chr12:112953558	OAS3	intronic	7	imputed	mil.sev	1167	A	G	139	516	512	566	601	1.235	0.959	1.594	0.103164		mil.modsev	1555	A	G	168	676	711	954	601	1.373	1.134	1.665	0.00118406				rs10850105	0.923586	0.705158	34170
174	rs71465869	chr12:112953564	OAS3	intronic	7	imputed	mil.sev	1167	C	T	782	351	34	566	601	1.031	0.753	1.41	0.848531		mil.modsev	1555	C	T	1051	460	44	954	601	0.944	0.743	1.199	0.634959				rs71465869	0.664527	0.055115	34176
175	rs7310791	chr12:112954260	OAS3	intronic	5	imputed	mil.sev	1167	T	G	324	565	278	566	601	1.179	0.933	1.493	0.168916		mil.modsev	1555	T	G	405	750	400	954	601	1.353	1.134	1.618	0.000833491				rs7310791	0.800555	0.371563	34872
176	rs7310667	chr12:112954377	OAS3	intronic	5	imputed	mil.sev	1167	A	G	139	516	512	566	601	1.235	0.959	1.594	0.103164		mil.modsev	1555	A	G	168	676	711	954	601	1.373	1.134	1.665	0.00118406				rs7310667	0.923586	0.705158	34989
177	rs35691053	chr12:112954458	OAS3	intronic	6	imputed	mil.sev	1167	T	A	783	350	34	566	601	1.039	0.758	1.421	0.811558		mil.modsev	1555	T	A	1052	459	44	954	601	0.951	0.749	1.209	0.680733				rs35691053	0.664805	0.055039	35070
178	rs141037629	chr12:112954939	OAS3	intronic		imputed	mil.sev	1167	C	T	139	516	512	566	601	1.235	0.959	1.594	0.103164		mil.modsev	1555	C	T	168	676	711	954	601	1.373	1.134	1.665	0.00118406				rs141037629	0.923586	0.705158	35551
179	rs4767042	chr12:112955479	OAS3	intronic	6	imputed	mil.sev	1167	T	A	722	384	61	566	601	0.876	0.656	1.168	0.369445		mil.modsev	1555	T	A	948	519	88	954	601	1.052	0.853	1.298	0.635855				rs4767042	0.691067	0.0801956	36091
180	rs77182671	chr12:112956214	OAS3	intronic		imputed	mil.sev	1167	T	G	135	515	517	566	601	1.249	0.968	1.616	0.0881132		mil.modsev	1555	T	G	164	674	717	954	601	1.381	1.139	1.676	0.00104067				rs77182671	0.924273	0.695912	36826
181	rs78220999	chr12:112957652	OAS3	intronic	5	imputed	mil.sev	1167	C	T	139	516	512	566	601	1.235	0.959	1.594	0.103164		mil.modsev	1555	C	T	168	676	711	954	601	1.373	1.134	1.665	0.00118406				rs78220999	0.923586	0.705158	38264
182	rs4435062	chr12:112957855	OAS3	intronic	6	imputed	mil.sev	1167	T	C	778	344	45	566	601	0.958	0.707	1.296	0.779519		mil.modsev	1555	T	C	1021	467	67	954	601	1.145	0.918	1.431	0.232324				rs4435062	0.96165	0.129256	38467
183	rs150390228	chr12:112957899	OAS3	intronic	7	imputed	mil.sev	1167	G	A	139	516	512	566	601	1.235	0.959	1.594	0.103164		mil.modsev	1555	G	A	168	676	711	954	601	1.373	1.134	1.665	0.00118406				rs150390228	0.923586	0.705158	38511
184	rs10744789	chr12:112958205	OAS3	intronic	7	imputed	mil.sev	1167	T	C	139	515	513	566	601	1.235	0.96	1.595	0.102221		mil.modsev	1555	T	C	168	675	712	954	601	1.374	1.135	1.665	0.00116897				rs10744789	0.923486	0.703973	38817
185	rs7134788	chr12:112959261	OAS3	intronic	5	imputed	mil.sev	1167	G	A	644	442	81	566	601	1.423	1.079	1.883	0.0129367		mil.modsev	1555	G	A	835	599	121	954	601	1.405	1.145	1.729	0.00120132		yes		rs7134788	0.897052	0.174037	39873
186	rs2891413	chr12:112959320	OAS3	intronic	5	imputed	mil.sev	1167	C	T	324	565	278	566	601	1.179	0.933	1.493	0.168916		mil.modsev	1555	C	T	405	751	399	954	601	1.349	1.13	1.612	0.000969002				rs2891413	0.80032	0.370868	39932
187	rs4238034	chr12:112959338	OAS3	intronic	5	imputed	mil.sev	1167	T	C	139	515	513	566	601	1.235	0.96	1.595	0.102221		mil.modsev	1555	T	C	168	676	711	954	601	1.367	1.129	1.657	0.00138333				rs4238034	0.921881	0.702558	39950
188	rs79871006	chr12:112959630	OAS3	intronic	5	imputed	mil.sev	1167	T	G	1099	67	1	566	601	0.572	0.264	1.219	0.152134		mil.modsev	1555	T	G	1465	89	1	954	601	0.657	0.383	1.127	0.126755				rs79871006	0.70157	0.025426	40242
189	rs4766677	chr12:112959825	OAS3	intronic	5	imputed	mil.sev	1167	C	T	722	384	61	566	601	0.876	0.656	1.168	0.369445		mil.modsev	1555	C	T	949	518	88	954	601	1.046	0.848	1.29	0.675035				rs4766677	0.690162	0.0798376	40437
190	rs4766678	chr12:112959886	OAS3	intronic	1f	imputed	mil.sev	1167	G	A	722	384	61	566	601	0.876	0.656	1.168	0.369445		mil.modsev	1555	G	A	949	518	88	954	601	1.046	0.848	1.29	0.675035				rs4766678	0.690162	0.0798376	40498
191	rs7138812	chr12:112960092	OAS3	intronic	5	imputed	mil.sev	1167	G	A	782	351	34	566	601	1.031	0.753	1.41	0.848531		mil.modsev	1555	G	A	1051	460	44	954	601	0.944	0.743	1.199	0.634959				rs7138812	0.664527	0.055115	40704
192	rs2107418	chr12:112960334	OAS3	intronic	5	imputed	mil.sev	1167	C	A	324	565	278	566	601	1.179	0.933	1.493	0.168916		mil.modsev	1555	C	A	405	751	399	954	601	1.349	1.13	1.612	0.000969002				rs2107418	0.80032	0.370868	40946
193	rs35383315	chr12:112960487	OAS3	intronic	5	imputed	mil.sev	1167	C	T	782	351	34	566	601	1.031	0.753	1.41	0.848531		mil.modsev	1555	C	T	1051	460	44	954	601	0.944	0.743	1.199	0.634959				rs35383315	0.664527	0.055115	41099
194	rs11327400	chr12:112960492	OAS3	intronic	5	imputed	mil.sev	1167	TG	T	782	351	34	566	601	1.031	0.753	1.41	0.848531		mil.modsev	1555	TG	T	1051	460	44	954	601	0.944	0.743	1.199	0.634959				rs11327400	0.664527	0.055115	41104
195	rs7953034	chr12:112960556	OAS3	intronic	5	array	mil.sev	1167	T	C	782	351	34	566	601	1.031	0.753	1.41	0.848531		mil.modsev	1555	T	C	1051	460	44	954	601	0.944	0.743	1.199	0.634959				rs7953034	0.664527	0.055115	41168
196	rs7953035	chr12:112960558	OAS3	intronic	5	imputed	mil.sev	1167	T	C	782	351	34	566	601	1.031	0.753	1.41	0.848531		mil.modsev	1555	T	C	1051	460	44	954	601	0.944	0.743	1.199	0.634959				rs7953035	0.664527	0.055115	41170
197	rs2158393	chr12:112960617	OAS3	intronic	5	imputed	mil.sev	1167	A	G	778	344	45	566	601	0.958	0.707	1.296	0.779519		mil.modsev	1555	A	G	1022	466	67	954	601	1.137	0.912	1.421	0.255341				rs2158393	0.961526	0.128956	41229
198	rs2072136	chr12:112961114	OAS3	OAS3, Ser567Ser, ex 8	1f	imputed	mil.sev	1167	G	A	778	344	45	566	601	0.958	0.707	1.296	0.779519		mil.modsev	1555	G	A	1022	466	67	954	601	1.137	0.912	1.421	0.255341				rs2072136	0.961526	0.128956	41726
199	rs2072135	chr12:112961374	OAS3	intronic	1f	imputed	mil.sev	1167	C	T	649	438	80	566	601	1.416	1.074	1.875	0.0142543		mil.modsev	1555	C	T	840	595	120	954	601	1.406	1.146	1.731	0.00117977		yes		rs2072135	0.906532	0.176001	41986
200	rs4767043	chr12:112962091	OAS3	intronic	5	imputed	mil.sev	1167	C	G	417	560	190	566	601	0.92	0.718	1.177	0.506442		mil.modsev	1555	C	G	556	739	260	954	601	0.992	0.827	1.19	0.927528				rs4767043	0.648386	0.166851	42703
201	rs113210418	chr12:112963019	OAS3	intronic	5	imputed	mil.sev	1167	CA	C	723	384	60	566	601	0.868	0.649	1.16	0.340719		mil.modsev	1555	CA	C	949	519	87	954	601	1.052	0.853	1.298	0.637099				rs113210418	0.689252	0.0794797	43631
202	rs61942232	chr12:112963021	OAS3	intronic	5	imputed	mil.sev	1167	C	T	723	383	61	566	601	0.861	0.644	1.148	0.307713		mil.modsev	1555	C	T	949	518	88	954	601	1.043	0.846	1.287	0.694367				rs61942232	0.690162	0.0798376	43633
203	rs45603631	chr12:112963394	OAS3	OAS3, Ala722Ala, ex 10	5	imputed	mil.sev	1167	G	A	783	350	34	566	601	1.015	0.741	1.388	0.926882		mil.modsev	1555	G	A	1052	459	44	954	601	0.939	0.74	1.194	0.607674				rs45603631	0.664805	0.055039	44006
204	rs7310549	chr12:112963786	OAS3	intronic	2c	imputed	mil.sev	1167	G	A	729	392	46	566	601	0.976	0.723	1.316	0.873927		mil.modsev	1555	G	A	983	512	60	954	601	0.901	0.718	1.129	0.363417				rs7310549	0.700817	0.0730916	44398
205	rs138316821	chr12:112963961	OAS3	intronic	5	imputed	mil.sev	1167	C	T	1134	33	0	566	601	0.389	0.115	1.117	0.101041		mil.modsev	1555	C	T	1513	42	0	954	601	0.443	0.205	0.918	0.03212				rs138316821	0.992043	0.0230893	44573
206	rs11066461	chr12:112964492	OAS3	intronic	5	imputed	mil.sev	1167	C	T	729	392	46	566	601	0.976	0.723	1.316	0.873927		mil.modsev	1555	C	T	983	512	60	954	601	0.901	0.718	1.129	0.363417				rs11066461	0.700817	0.0730916	45104
207	rs4767044	chr12:112965094	OAS3	intronic	3a	imputed	mil.sev	1167	C	A	135	515	517	566	601	1.249	0.968	1.616	0.0881132		mil.modsev	1555	C	A	164	674	717	954	601	1.381	1.139	1.676	0.00104067				rs4767044	0.924273	0.695912	45706
208	rs2240189	chr12:112965692	OAS3	intronic	1f	imputed	mil.sev	1167	G	A	644	440	83	566	601	1.473	1.118	1.948	0.00612976		mil.modsev	1555	G	A	833	596	126	954	601	1.453	1.185	1.785	0.000346476		yes		rs2240189	0.903893	0.178723	46304	2	0.069573
209	rs61942233	chr12:112965870	OAS3	Arg844Stop	5	array	mil.sev	1167	C	T	1139	28	0	566	601	0.708	0.212	2.215	0.563551		mil.modsev	1555	C	T	1520	35	0	954	601	0.832	0.355	1.923	0.667572				rs61942233	0.987749	0.00647977	46482
210	rs2240188	chr12:112965879	OAS3	OAS3, Leu847Leu, ex 12	1f	imputed	mil.sev	1167	C	T	639	444	84	566	601	1.48	1.124	1.956	0.00551781		mil.modsev	1555	C	T	828	600	127	954	601	1.452	1.185	1.784	0.000353206		yes		rs2240188	0.894853	0.176874	46491	2	0.063632
211	rs2240187	chr12:112966190	OAS3	intronic	1f	imputed	mil.sev	1167	A	G	639	444	84	566	601	1.48	1.124	1.956	0.00551781		mil.modsev	1555	A	G	828	600	127	954	601	1.452	1.185	1.784	0.000353206		yes		rs2240187	0.894853	0.176874	46802	2	0.063632
212	rs80176230	chr12:112967347	OAS3	intronic	5	array	mil.sev	1167	G	A	1126	41	0	566	601	2.125	0.889	4.882	0.0806335		mil.modsev	1555	G	A	1497	58	0	954	601	1.338	0.704	2.557	0.373863				rs80176230	0.992286	0.0109184	47959
213	rs1557866	chr12:112967376	OAS3	intronic	5	imputed	mil.sev	1167	A	C	134	512	521	566	601	1.227	0.951	1.586	0.117544		mil.modsev	1555	A	C	163	670	722	954	601	1.364	1.126	1.655	0.0015851				rs1557866	0.923663	0.688872	47988
214	rs3937435	chr12:112968385	OAS3	intronic	5	imputed	mil.sev	1167	A	G	723	396	48	566	601	0.948	0.704	1.276	0.726138		mil.modsev	1555	A	G	976	517	62	954	601	0.881	0.704	1.103	0.268951				rs3937435	0.681661	0.070391	48997
215	rs3937434	chr12:112968391	OAS3	intronic	5	imputed	mil.sev	1167	A	G	134	512	521	566	601	1.227	0.951	1.586	0.117544		mil.modsev	1555	A	G	163	670	722	954	601	1.364	1.126	1.655	0.0015851				rs3937434	0.923663	0.688872	49003
216	rs2016831	chr12:112968655	OAS3	intronic	5	imputed	mil.sev	1167	G	C	134	512	521	566	601	1.227	0.951	1.586	0.117544		mil.modsev	1555	G	C	163	670	722	954	601	1.364	1.126	1.655	0.0015851				rs2016831	0.923663	0.688872	49267
217	rs5800978	chr12:112968757	OAS3	intronic	5	imputed	mil.sev	1167	C	CT	134	512	521	566	601	1.227	0.951	1.586	0.117544		mil.modsev	1555	C	CT	163	670	722	954	601	1.364	1.126	1.655	0.0015851				rs5800978	0.923663	0.688872	49369
218	rs875924	chr12:112969087	OAS3	intronic	5	imputed	mil.sev	1167	A	C	723	396	48	566	601	0.948	0.704	1.276	0.726138		mil.modsev	1555	A	C	976	517	62	954	601	0.881	0.704	1.103	0.268951				rs875924	0.681661	0.070391	49699
219	rs757405	chr12:112969140	OAS3	intronic	5	imputed	mil.sev	1167	T	A	134	512	521	566	601	1.227	0.951	1.586	0.117544		mil.modsev	1555	T	A	163	670	722	954	601	1.364	1.126	1.655	0.0015851				rs757405	0.923663	0.688872	49752
220	rs150320678	chr12:112969194	OAS3	intronic	5	imputed	mil.sev	1167	T	C	1132	33	2	566	601	1.333	0.579	3.276	0.511704		mil.modsev	1555	T	C	1507	46	2	954	601	1.427	0.702	3.111	0.345728				rs150320678	0.772996	0.005697	49806
221	rs757404	chr12:112969387	OAS3	intronic	1f	imputed	mil.sev	1167	G	A	640	443	84	566	601	1.477	1.122	1.953	0.00573335		mil.modsev	1555	G	A	829	599	127	954	601	1.451	1.184	1.783	0.000360935		yes		rs757404	0.894601	0.17649	49999	2	0.0613598
222	rs45620632	chr12:112969968	OAS3	Val1087Met	3a	array	mil.sev	1167	G	A	1165	2	0	566	601	0.606	0.009	41.57	0.828617		mil.modsev	1555	G	A	1552	3	0	954	601	0.368	0.02	13.028	0.54052				rs45620632	0.869798	0.000426245	50580
223	rs2010604	chr12:112970403	OAS3	3'UTR	1b	imputed	mil.sev	1167	G	C	136	511	520	566	601	1.223	0.948	1.58	0.122811		mil.modsev	1555	G	C	165	669	721	954	601	1.361	1.123	1.65	0.00169368				rs2010604	0.920517	0.687224	51015
224	rs55934941	chr12:112970616	OAS3	3'UTR	4	imputed	mil.sev	1167	C	T	1099	67	1	566	601	0.572	0.264	1.219	0.152134		mil.modsev	1555	C	T	1465	89	1	954	601	0.657	0.383	1.127	0.126755				rs55934941	0.70157	0.025426	51228
225	rs739903	chr12:112971069	OAS3	3'UTR	1f	imputed	mil.sev	1167	A	G	645	439	83	566	601	1.471	1.116	1.945	0.0063665		mil.modsev	1555	A	G	834	595	126	954	601	1.452	1.185	1.784	0.000354041		yes		rs739903	0.903683	0.17835	51681	2	0.0670695
226	rs2010549	chr12:112971192	OAS3	3'UTR	1f	imputed	mil.sev	1167	G	C	838	302	27	566	601	0.952	0.681	1.331	0.774457		mil.modsev	1555	G	C	1100	412	43	954	601	1.188	0.933	1.516	0.163616				rs2010549	0.969934	0.104661	51804
227	rs2072133	chr12:112971455	OAS3	3'UTR	1b	imputed	mil.sev	1167	T	C	722	396	49	566	601	0.91	0.675	1.225	0.536343		mil.modsev	1555	T	C	975	517	63	954	601	0.867	0.692	1.086	0.213982				rs2072133	0.672923	0.0688677	52067
228	rs4767045	chr12:112971608	OAS3	3'UTR	4	imputed	mil.sev	1167	C	T	133	511	523	566	601	1.209	0.937	1.563	0.145853		mil.modsev	1555	C	T	162	669	724	954	601	1.354	1.117	1.642	0.00204739				rs4767045	0.923342	0.685346	52220
229	rs10744790	chr12:112971989	OAS3	3'UTR	4	imputed	mil.sev	1167	C	T	834	306	27	566	601	0.958	0.685	1.338	0.801651		mil.modsev	1555	C	T	1096	416	43	954	601	1.191	0.935	1.519	0.157751				rs10744790	0.960725	0.103666	52601
230	rs7138267	chr12:112972176	OAS3	3'UTR	4	imputed	mil.sev	1167	C	T	635	447	85	566	601	1.478	1.123	1.951	0.00546712		mil.modsev	1555	C	T	822	603	130	954	601	1.465	1.197	1.799	0.000232685		yes		rs7138267	0.88105	0.173961	52788	2	0.163277
231	rs10744791	chr12:112972511	OAS3	3'UTR	1f	imputed	mil.sev	1167	G	A	133	511	523	566	601	1.209	0.937	1.563	0.145853		mil.modsev	1555	G	A	162	669	724	954	601	1.354	1.117	1.642	0.00204739				rs10744791	0.923342	0.685346	53123
232	rs7023	chr12:112973170	OAS3	3'UTR	5	imputed	mil.sev	1167	C	A	644	440	83	566	601	1.475	1.119	1.95	0.00601059		mil.modsev	1555	C	A	833	596	126	954	601	1.453	1.186	1.786	0.000340732		yes		rs7023	0.903719	0.178654	53782	2	0.0722825
233	rs57399937	chr12:112973789	539bp 3' of OAS3		4	imputed	mil.sev	1167	AT	A	636	446	85	566	601	1.483	1.127	1.958	0.00506485		mil.modsev	1555	AT	A	823	603	129	954	601	1.47	1.2	1.806	0.00021275		yes		rs57399937	0.880454	0.173169	54401	2	0.206446
234	rs77693504	chr12:112973849	599bp 3' of OAS3		4	imputed	mil.sev	1167	C	T	1099	67	1	566	601	0.572	0.264	1.219	0.152134		mil.modsev	1555	C	T	1465	89	1	954	601	0.657	0.383	1.127	0.126755				rs77693504	0.70157	0.025426	54461
235	rs73205246	chr12:112973867	617bp 3' of OAS3		4	imputed	mil.sev	1167	A	C	645	439	83	566	601	1.471	1.116	1.945	0.0063665		mil.modsev	1555	A	C	834	595	126	954	601	1.452	1.185	1.784	0.000354041		yes		rs73205246	0.903683	0.17835	54479	2	0.0670695
236	rs6489885	chr12:112974001	751bp 3' of OAS3		2b	imputed	mil.sev	1167	G	A	287	579	301	566	601	1.2	0.943	1.529	0.139848		mil.modsev	1555	G	A	367	778	410	954	601	1.19	0.994	1.427	0.0591399				rs6489885	0.680826	0.285851	54613
237	rs7966804	chr12:112974064	814bp 3' of OAS3		4	imputed	mil.sev	1167	C	T	644	440	83	566	601	1.475	1.119	1.95	0.00601059		mil.modsev	1555	C	T	833	596	126	954	601	1.453	1.186	1.786	0.000340732		yes		rs7966804	0.903719	0.178654	54676	2	0.0722825
238	rs12818640	chr12:112974066	816bp 3' of OAS3		4	imputed	mil.sev	1167	T	C	724	394	49	566	601	0.897	0.665	1.207	0.473176		mil.modsev	1555	T	C	977	515	63	954	601	0.863	0.689	1.081	0.199225				rs12818640	0.673199	0.0686541	54678
239	rs73205247	chr12:112974750	1.5kb 3' of OAS3		5	imputed	mil.sev	1167	C	T	645	438	84	566	601	1.488	1.129	1.966	0.00491696		mil.modsev	1555	C	T	833	595	127	954	601	1.462	1.193	1.796	0.000269114		yes		rs73205247	0.90393	0.179027	55362	2	0.11906
240	rs80173816	chr12:112974978	1.7kb 3' of OAS3		5	array	mil.sev	1167	G	A	1137	29	1	566	601	0.931	0.325	2.484	0.889575		mil.modsev	1555	G	A	1512	42	1	954	601	1.235	0.589	2.604	0.57542				rs80173816	0.884585	0.0192449	55590
241	rs7306146	chr12:112975123	1.9kb 3' of OAS3		5	imputed	mil.sev	1167	C	T	645	440	82	566	601	1.469	1.114	1.944	0.00662643		mil.modsev	1555	C	T	836	595	124	954	601	1.447	1.18	1.779	0.000421878		yes		rs7306146	0.902458	0.176715	55735	2	0.0495749
242	rs4766679	chr12:112975220	2kb 3' of OAS3		1f	imputed	mil.sev	1167	A	G	834	306	27	566	601	0.969	0.694	1.353	0.854815		mil.modsev	1555	A	G	1096	416	43	954	601	1.194	0.938	1.522	0.151993				rs4766679	0.960725	0.103666	55832
243	rs10850108	chr12:112976235	2.2kb 5' of OAS2		6	imputed	mil.sev	1167	T	C	833	307	27	566	601	0.969	0.693	1.353	0.853457		mil.modsev	1555	T	C	1095	417	43	954	601	1.192	0.937	1.52	0.154787				rs10850108	0.960706	0.103908	56847
244	rs10850109	chr12:112976363	2.1kb 5' of OAS2		4	imputed	mil.sev	1167	C	T	836	304	27	566	601	0.975	0.698	1.362	0.882939		mil.modsev	1555	C	T	1098	414	43	954	601	1.198	0.941	1.528	0.144451				rs10850109	0.949964	0.100876	56975
245	rs35553823	chr12:112977494	973bp 5' of OAS2		5	imputed	mil.sev	1167	G	T	701	418	48	566	601	0.732	0.54	0.988	0.0426253		mil.modsev	1555	G	T	948	541	66	954	601	0.785	0.627	0.981	0.0336683		yes		rs35553823	0.401887	0.0260262	58106
246	rs739902	chr12:112977857	610bp 5' of OAS2		4	imputed	mil.sev	1167	G	A	704	415	48	566	601	0.74	0.546	0.999	0.0506263		mil.modsev	1555	G	A	953	537	65	954	601	0.782	0.625	0.979	0.0321326				rs739902	0.399307	0.0254015	58469
247	rs739901	chr12:112977858	609bp 5' of OAS2		4	imputed	mil.sev	1167	C	A	704	415	48	566	601	0.74	0.546	0.999	0.0506263		mil.modsev	1555	C	A	953	537	65	954	601	0.782	0.625	0.979	0.0321326				rs739901	0.399307	0.0254015	58470
248	rs12815666	chr12:112977949	518bp 5' of OAS2		4	imputed	mil.sev	1167	C	T	812	324	31	566	601	0.93	0.672	1.283	0.660569		mil.modsev	1555	C	T	1085	428	42	954	601	0.918	0.721	1.17	0.488658				rs12815666	0.617302	0.0438196	58561
249	rs2384075	chr12:112978848	OAS2	intronic	4	imputed	mil.sev	1167	G	A	612	460	95	566	601	1.334	1.022	1.745	0.0344699		mil.modsev	1555	G	A	791	622	142	954	601	1.365	1.12	1.668	0.00219833		yes		rs2384075	0.85974	0.177294	59460
250	rs79926224	chr12:112979960	OAS2	intronic	3a	imputed	mil.sev	1167	C	G	1145	22	0	566	601	1.196	0.345	4.116	0.776468		mil.modsev	1555	C	G	1524	31	0	954	601	1.098	0.447	2.786	0.839868				rs79926224	0.767475	0.00346038	60572
251	rs1298962	chr12:112981045	OAS2	intronic	4	imputed	mil.sev	1167	G	C	130	505	532	566	601	1.224	0.947	1.585	0.12396		mil.modsev	1555	G	C	158	662	735	954	601	1.354	1.117	1.644	0.00207994				rs1298962	0.918116	0.662679	61657
252	rs1298301	chr12:112981094	OAS2	intronic	2b	imputed	mil.sev	1167	G	A	870	270	27	566	601	1.136	0.805	1.605	0.46767		mil.modsev	1555	G	A	1146	367	42	954	601	1.314	1.025	1.69	0.0319583				rs1298301	0.932397	0.0860405	61706
253	rs1293774	chr12:112981372	OAS2	intronic	5	imputed	mil.sev	1167	C	T	130	505	532	566	601	1.224	0.947	1.585	0.12396		mil.modsev	1555	C	T	158	662	735	954	601	1.354	1.117	1.644	0.00207994				rs1293774	0.918116	0.662679	61984
254	rs77354019	chr12:112982202	OAS2	intronic	5	imputed	mil.sev	1167	A	G	611	457	99	566	601	1.299	0.996	1.697	0.0539896		mil.modsev	1555	A	G	791	618	146	954	601	1.307	1.074	1.595	0.00792675				rs77354019	0.871655	0.183379	62814
255	rs1293773	chr12:112982746	OAS2	intronic	5	imputed	mil.sev	1167	T	C	870	270	27	566	601	1.152	0.816	1.628	0.420752		mil.modsev	1555	T	C	1147	366	42	954	601	1.328	1.036	1.709	0.0261071				rs1293773	0.931673	0.0856842	63358	3	0.0217924
256	rs1293772	chr12:112982799	OAS2	intronic	5	imputed	mil.sev	1167	A	G	127	507	533	566	601	1.22	0.944	1.582	0.130799		mil.modsev	1555	A	G	155	664	736	954	601	1.348	1.111	1.638	0.0025008				rs1293772	0.916005	0.655707	63411
257	rs1293771	chr12:112983490	OAS2	intronic	5	imputed	mil.sev	1167	A	G	127	507	533	566	601	1.22	0.944	1.582	0.130799		mil.modsev	1555	A	G	155	664	736	954	601	1.348	1.111	1.638	0.0025008				rs1293771	0.916005	0.655707	64102
258	rs7964503	chr12:112983557	OAS2	intronic	5	imputed	mil.sev	1167	G	A	612	456	99	566	601	1.298	0.996	1.696	0.0542668		mil.modsev	1555	G	A	792	616	147	954	601	1.315	1.08	1.603	0.00662332				rs7964503	0.871655	0.183379	64169
259	rs1293770	chr12:112984064	OAS2	intronic	7	imputed	mil.sev	1167	A	G	870	270	27	566	601	1.152	0.816	1.628	0.420752		mil.modsev	1555	A	G	1147	366	42	954	601	1.328	1.036	1.709	0.0261071				rs1293770	0.931673	0.0856842	64676	3	0.0217924
260	rs12821546	chr12:112984172	OAS2	intronic	6	imputed	mil.sev	1167	A	C	651	451	65	566	601	0.839	0.629	1.116	0.229962		mil.modsev	1555	A	C	884	583	88	954	601	0.843	0.682	1.042	0.113786				rs12821546	0.42388	0.0338468	64784
261	rs11513733	chr12:112984508	OAS2	intronic	7	imputed	mil.sev	1167	T	A	941	209	17	566	601	0.696	0.468	1.027	0.0704273		mil.modsev	1555	T	A	1258	277	20	954	601	0.761	0.571	1.013	0.0620252				rs11513733	0.9798	0.186733	65120
262	rs2158391	chr12:112984879	OAS2	intronic	5	imputed	mil.sev	1167	A	G	611	457	99	566	601	1.299	0.996	1.697	0.0539896		mil.modsev	1555	A	G	791	618	146	954	601	1.307	1.074	1.595	0.00792675				rs2158391	0.871655	0.183379	65491
263	rs1293769	chr12:112984946	OAS2	intronic	5	imputed	mil.sev	1167	T	G	441	549	177	566	601	0.938	0.729	1.204	0.614104		mil.modsev	1555	T	G	588	727	240	954	601	1.026	0.854	1.234	0.782133				rs1293769	0.619795	0.14217	65558
264	rs7304953	chr12:112985618	OAS2	intronic	7	imputed	mil.sev	1167	T	G	601	464	102	566	601	1.32	1.015	1.722	0.0390207		mil.modsev	1555	T	G	780	625	150	954	601	1.314	1.08	1.602	0.00649564		yes		rs7304953	0.842468	0.175324	66230
265	rs35936495	chr12:112986166	OAS2	intronic	5	imputed	mil.sev	1167	A	G	652	450	65	566	601	0.835	0.626	1.111	0.216674		mil.modsev	1555	A	G	885	582	88	954	601	0.842	0.681	1.04	0.110939				rs35936495	0.424177	0.0338352	66778
266	rs71442750	chr12:112986198	OAS2	intronic	5	imputed	mil.sev	1167	G	A	652	450	65	566	601	0.835	0.626	1.111	0.216674		mil.modsev	1555	G	A	885	582	88	954	601	0.842	0.681	1.04	0.110939				rs71442750	0.424177	0.0338352	66810
267	rs12422313	chr12:112986255	OAS2	intronic	5	imputed	mil.sev	1167	C	T	612	456	99	566	601	1.298	0.996	1.696	0.0542668		mil.modsev	1555	C	T	792	616	147	954	601	1.315	1.08	1.603	0.00662332				rs12422313	0.871655	0.183379	66867
268	rs12422608	chr12:112986653	OAS2	intronic	1f	imputed	mil.sev	1167	C	T	612	456	99	566	601	1.298	0.996	1.696	0.0542668		mil.modsev	1555	C	T	792	616	147	954	601	1.315	1.08	1.603	0.00662332				rs12422608	0.871655	0.183379	67265
269	rs12814926	chr12:112986670	OAS2	intronic	5	imputed	mil.sev	1167	G	A	652	450	65	566	601	0.835	0.626	1.111	0.216674		mil.modsev	1555	G	A	885	582	88	954	601	0.842	0.681	1.04	0.110939				rs12814926	0.424177	0.0338352	67282
270	rs1293768	chr12:112986696	OAS2	intronic	5	imputed	mil.sev	1167	T	G	127	507	533	566	601	1.22	0.944	1.582	0.130799		mil.modsev	1555	T	G	155	664	736	954	601	1.348	1.111	1.638	0.0025008				rs1293768	0.916005	0.655707	67308
271	rs2072138	chr12:112987088	OAS2	OAS2, Thr76Thr, ex2	5	imputed	mil.sev	1167	C	G	612	456	99	566	601	1.298	0.996	1.696	0.0542668		mil.modsev	1555	C	G	792	616	147	954	601	1.315	1.08	1.603	0.00662332				rs2072138	0.871655	0.183379	67700
272	rs1293767	chr12:112987349	OAS2	OAS2, Ser163Arg, ex 2	5	imputed	mil.sev	1167	C	G	127	507	533	566	601	1.22	0.944	1.582	0.130799		mil.modsev	1555	C	G	155	664	736	954	601	1.348	1.111	1.638	0.0025008				rs1293767	0.916005	0.655707	67961
273	rs1293766	chr12:112987477	OAS2	3'UTR	5	imputed	mil.sev	1167	T	G	868	272	27	566	601	1.145	0.811	1.617	0.441299		mil.modsev	1555	T	G	1145	368	42	954	601	1.311	1.023	1.686	0.0335558				rs1293766	0.920204	0.0840224	68089
274	rs1293765	chr12:112987688	OAS2	3'UTR	5	imputed	mil.sev	1167	T	C	126	507	534	566	601	1.217	0.941	1.578	0.136805		mil.modsev	1555	T	C	154	664	737	954	601	1.339	1.104	1.627	0.00314791				rs1293765	0.915762	0.653402	68300
275	rs12425514	chr12:112987732	OAS2	3'UTR	1f	imputed	mil.sev	1167	G	A	612	456	99	566	601	1.298	0.996	1.696	0.0542668		mil.modsev	1555	G	A	791	617	147	954	601	1.311	1.077	1.599	0.00720833				rs12425514	0.867673	0.18199	68344
276	rs1293764	chr12:112987874	OAS2	3'UTR	1f	imputed	mil.sev	1167	T	C	126	507	534	566	601	1.217	0.941	1.578	0.136805		mil.modsev	1555	T	C	154	664	737	954	601	1.339	1.104	1.627	0.00314791				rs1293764	0.915762	0.653402	68486
277	rs2040807	chr12:112988375	OAS2	3'UTR	2b	imputed	mil.sev	1167	G	A	654	448	65	566	601	0.823	0.616	1.094	0.18166		mil.modsev	1555	G	A	887	581	87	954	601	0.837	0.677	1.035	0.100928				rs2040807	0.434436	0.0353061	68987
278	rs1293763	chr12:112988827	OAS2	intronic	5	imputed	mil.sev	1167	T	C	873	268	26	566	601	1.149	0.813	1.624	0.430735		mil.modsev	1555	T	C	1150	365	40	954	601	1.325	1.031	1.707	0.0286151				rs1293763	0.918975	0.0822835	69439	3	0.0202397
279	rs111280479	chr12:112989173	OAS2	intronic	5	imputed	mil.sev	1167	T	C	899	249	19	566	601	0.654	0.448	0.945	0.025721		mil.modsev	1555	T	C	1200	333	22	954	601	0.755	0.576	0.988	0.041241		yes		rs111280479	0.892909	0.188483	69785
280	rs11066464	chr12:112990912	OAS2	intronic	3a	imputed	mil.sev	1167	G	A	1067	96	4	566	601	0.724	0.395	1.321	0.293135		mil.modsev	1555	G	A	1414	137	4	954	601	0.992	0.639	1.551	0.971809				rs11066464	0.380325	0.00412758	71524
281	rs7975318	chr12:112991524	OAS2	intronic	5	imputed	mil.sev	1167	G	A	557	503	107	566	601	1.293	0.993	1.688	0.057321		mil.modsev	1555	G	A	719	679	157	954	601	1.313	1.079	1.6	0.00680336				rs7975318	0.76971	0.162153	72136
282	rs34886194	chr12:112992398	OAS2	intronic	3a	imputed	mil.sev	1167	A	G	1063	100	4	566	601	0.82	0.453	1.478	0.510601		mil.modsev	1555	A	G	1410	141	4	954	601	1.011	0.655	1.569	0.96215				rs34886194	0.364223	0.00389517	73010
283	rs1293762	chr12:112993031	OAS2	intronic	2a	imputed	mil.sev	1167	T	G	289	565	313	566	601	1.231	0.968	1.568	0.0905439		mil.modsev	1555	T	G	360	742	453	954	601	1.417	1.185	1.698	0.000142745				rs1293762	0.74054	0.360703	73643
284	rs1293761	chr12:112993135	OAS2	intronic	2b	imputed	mil.sev	1167	C	T	135	500	532	566	601	1.234	0.956	1.595	0.107355		mil.modsev	1555	C	T	161	655	739	954	601	1.432	1.18	1.74	0.00028637				rs1293761	0.781121	0.478957	73747
285	rs1293760	chr12:112993773	OAS2	intronic	5	imputed	mil.sev	1167	G	C	291	568	308	566	601	1.207	0.949	1.537	0.12579		mil.modsev	1555	G	C	362	745	448	954	601	1.419	1.186	1.701	0.000137502				rs1293760	0.748931	0.365606	74385
286	rs1293759	chr12:112993838	OAS2	intronic	5	imputed	mil.sev	1167	A	G	133	502	532	566	601	1.231	0.954	1.592	0.111846		mil.modsev	1555	A	G	159	657	739	954	601	1.425	1.174	1.732	0.00035241				rs1293759	0.782411	0.479108	74450
287	rs11066465	chr12:112994514	OAS2	intronic	5	imputed	mil.sev	1167	C	T	1038	125	4	566	601	0.986	0.574	1.687	0.959244		mil.modsev	1555	C	T	1370	178	7	954	601	1.306	0.894	1.918	0.169665				rs11066465	0.472548	0.00857335	75126
288	rs35992364	chr12:112995079	OAS2	intronic	4	imputed	mil.sev	1167	T	C	837	299	31	566	601	1.025	0.735	1.432	0.883513		mil.modsev	1555	T	C	1129	384	42	954	601	0.937	0.731	1.202	0.605847				rs35992364	0.171576	0.00304276	75691
289	rs1293758	chr12:112995782	OAS2	intronic	5	imputed	mil.sev	1167	T	C	290	570	307	566	601	1.234	0.97	1.573	0.0871373		mil.modsev	1555	T	C	361	747	447	954	601	1.421	1.188	1.703	0.000131841				rs1293758	0.744737	0.361523	76394
290	rs139786614	chr12:112996197	OAS2	intronic	5	imputed	mil.sev	1167	G	A	1081	81	5	566	601	1.246	0.658	2.42	0.507629		mil.modsev	1555	G	A	1437	112	6	954	601	1.346	0.808	2.294	0.263399				rs139786614	0.269195	0.00175594	76809
291	rs1298961	chr12:112996351	OAS2	intronic	6	imputed	mil.sev	1167	A	C	293	569	305	566	601	1.213	0.954	1.545	0.115288		mil.modsev	1555	A	C	365	745	445	954	601	1.405	1.175	1.682	0.000206104				rs1298961	0.75164	0.365417	76963
292	rs1635142	chr12:112996713	OAS2	intronic	4	imputed	mil.sev	1167	A	G	134	501	532	566	601	1.227	0.951	1.586	0.11728		mil.modsev	1555	A	G	160	656	739	954	601	1.419	1.17	1.724	0.000406823				rs1635142	0.778861	0.47548	77325
293	rs1293757	chr12:112997304	OAS2	intronic	5	imputed	mil.sev	1167	A	G	135	500	532	566	601	1.226	0.95	1.586	0.117853		mil.modsev	1555	A	G	161	655	739	954	601	1.419	1.169	1.724	0.000409281				rs1293757	0.777241	0.474211	77916
294	rs1293756	chr12:112997488	OAS2	intronic	1f	imputed	mil.sev	1167	C	A	136	499	532	566	601	1.23	0.953	1.589	0.112614		mil.modsev	1555	C	A	162	654	739	954	601	1.426	1.176	1.732	0.00033117				rs1293756	0.777586	0.475342	78100
295	rs1293755	chr12:112997645	OAS2	OAS2, Val251Val, ex4	5	imputed	mil.sev	1167	A	T	136	499	532	566	601	1.23	0.953	1.589	0.112614		mil.modsev	1555	A	T	162	654	739	954	601	1.426	1.176	1.732	0.00033117				rs1293755	0.777586	0.475342	78257
296	rs34941832	chr12:112998649	OAS2	intronic	5	imputed	mil.sev	1167	C	T	840	297	30	566	601	0.991	0.708	1.387	0.956433		mil.modsev	1555	C	T	1132	382	41	954	601	0.931	0.726	1.196	0.576395				rs34941832	0.173741	0.00308868	79261
297	rs2239193	chr12:112999018	OAS2	intronic	3a	imputed	mil.sev	1167	A	G	1035	128	4	566	601	1.07	0.628	1.818	0.802164		mil.modsev	1555	A	G	1368	180	7	954	601	1.287	0.883	1.884	0.191046				rs2239193	0.457937	0.00814084	79630
298	rs1293753	chr12:112999901	OAS2	intronic	5	imputed	mil.sev	1167	C	T	126	487	554	566	601	1.274	0.983	1.656	0.0680766		mil.modsev	1555	C	T	150	637	768	954	601	1.461	1.202	1.779	0.000149841				rs1293753	0.736326	0.400661	80513
299	rs1293752	chr12:113000009	OAS2	intronic	5	imputed	mil.sev	1167	C	T	125	488	554	566	601	1.274	0.982	1.655	0.0688396		mil.modsev	1555	C	T	150	636	769	954	601	1.461	1.202	1.778	0.000144699				rs1293752	0.735982	0.399675	80621
300	rs7958523	chr12:113000029	OAS2	intronic	5	imputed	mil.sev	1167	G	C	923	227	17	566	601	0.905	0.61	1.347	0.622551		mil.modsev	1555	G	C	1242	292	21	954	601	0.967	0.713	1.318	0.831538				rs7958523	0.274373	0.00528511	80641
301	rs74947467	chr12:113000173	OAS2	intronic	5	imputed	mil.sev	1167	T	C	916	233	18	566	601	0.89	0.602	1.32	0.561193		mil.modsev	1555	T	C	1234	299	22	954	601	0.942	0.697	1.276	0.696173				rs74947467	0.243798	0.00429919	80785
302	rs75890717	chr12:113000439	OAS2	intronic	4	imputed	mil.sev	1167	C	T	954	198	15	566	601	0.856	0.564	1.303	0.465487		mil.modsev	1555	C	T	1276	261	18	954	601	0.998	0.722	1.387	0.988382				rs75890717	0.19572	0.00235993	81051
303	rs77445506	chr12:113000462	OAS2	intronic	4	imputed	mil.sev	1167	T	C	954	198	15	566	601	0.856	0.564	1.303	0.465487		mil.modsev	1555	T	C	1276	261	18	954	601	0.998	0.722	1.387	0.988382				rs77445506	0.19572	0.00235993	81074
304	rs1293751	chr12:113000608	OAS2	intronic	4	imputed	mil.sev	1167	T	C	125	488	554	566	601	1.274	0.982	1.655	0.0688396		mil.modsev	1555	T	C	150	636	769	954	601	1.461	1.202	1.778	0.000144699				rs1293751	0.735982	0.399675	81220
305	rs1293750	chr12:113000913	OAS2	intronic	4	imputed	mil.sev	1167	A	T	804	331	32	566	601	1.01	0.734	1.388	0.949556		mil.modsev	1555	A	T	1067	442	46	954	601	1.041	0.824	1.315	0.738365				rs1293750	0.587978	0.0418177	81525
306	rs2525849	chr12:113001763	OAS2	intronic	5	imputed	mil.sev	1167	C	T	806	327	34	566	601	1.058	0.77	1.452	0.726453		mil.modsev	1555	C	T	1068	439	48	954	601	1.076	0.853	1.359	0.538679				rs2525849	0.569102	0.0392645	82375
307	rs2525848	chr12:113001817	OAS2	intronic	5	imputed	mil.sev	1167	A	G	125	488	554	566	601	1.253	0.967	1.628	0.0885782		mil.modsev	1555	A	G	150	637	768	954	601	1.435	1.182	1.747	0.000285257				rs2525848	0.732327	0.396321	82429
308	rs1296061	chr12:113002076	OAS2	intronic	4	imputed	mil.sev	1167	G	A	126	487	554	566	601	1.257	0.97	1.632	0.0844237		mil.modsev	1555	G	A	151	635	769	954	601	1.451	1.195	1.766	0.000182569				rs1296061	0.734409	0.398578	82688
309	rs2072137	chr12:113003116	OAS2	intronic	1f	imputed	mil.sev	1167	T	C	414	584	169	566	601	1.302	1.014	1.677	0.0393422		mil.modsev	1555	T	C	526	778	251	954	601	1.385	1.149	1.672	0.00065448		yes		rs2072137	0.627571	0.160742	83728
310	rs1293749	chr12:113004452	OAS2	intronic	5	imputed	mil.sev	1167	C	G	130	483	554	566	601	1.251	0.968	1.62	0.0882356		mil.modsev	1555	C	G	157	630	768	954	601	1.433	1.182	1.741	0.000270745				rs1293749	0.723266	0.390721	85064
311	rs377733699	chr12:113005415	OAS2	intronic	4	imputed	mil.sev	1167	G	A	954	197	16	566	601	0.866	0.572	1.316	0.497408		mil.modsev	1555	G	A	1277	259	19	954	601	1.025	0.743	1.423	0.880725				rs377733699	0.211518	0.00275628	86027
312	rs2013593	chr12:113005417	OAS2	intronic	4	imputed	mil.sev	1167	C	G	133	482	552	566	601	1.262	0.978	1.632	0.074744		mil.modsev	1555	C	G	160	629	766	954	601	1.446	1.193	1.756	0.000178648				rs2013593	0.721512	0.391792	86029
313	rs2003480	chr12:113005420	OAS2	intronic	4	imputed	mil.sev	1167	T	C	293	581	293	566	601	1.13	0.886	1.443	0.323706		mil.modsev	1555	T	C	374	765	416	954	601	1.32	1.103	1.583	0.00252638				rs2003480	0.518475	0.165564	86032
314	rs1293748	chr12:113006219	OAS2	intronic	3a	imputed	mil.sev	1167	T	C	130	483	554	566	601	1.251	0.968	1.62	0.0882356		mil.modsev	1555	T	C	157	630	768	954	601	1.433	1.182	1.741	0.000270745				rs1293748	0.723266	0.390721	86831
315	rs2240185	chr12:113006312	OAS2	intronic	1f	imputed	mil.sev	1167	C	G	292	591	284	566	601	1.132	0.885	1.449	0.321906		mil.modsev	1555	C	G	377	777	401	954	601	1.296	1.082	1.554	0.00504272				rs2240185	0.499401	0.150089	86924
316	rs929291	chr12:113006613	OAS2	intronic	1f	imputed	mil.sev	1167	T	C	134	489	544	566	601	1.279	0.991	1.655	0.0596784		mil.modsev	1555	T	C	162	643	750	954	601	1.426	1.177	1.731	0.000300484				rs929291	0.696776	0.375446	87225
317	rs1293747	chr12:113007040	OAS2	intronic	4	imputed	mil.sev	1167	G	A	787	337	43	566	601	1.158	0.852	1.574	0.348254		mil.modsev	1555	G	A	1046	449	60	954	601	1.074	0.858	1.345	0.534406				rs1293747	0.61149	0.0488572	87652
318	rs57652455	chr12:113007588	OAS2	intronic	4	imputed	mil.sev	1167	C	T	949	202	16	566	601	0.842	0.558	1.275	0.413496		mil.modsev	1555	C	T	1272	264	19	954	601	0.991	0.721	1.371	0.955573				rs57652455	0.189532	0.00225434	88200
319	rs1293746	chr12:113007963	OAS2	intronic	5	imputed	mil.sev	1167	G	A	796	330	41	566	601	1.169	0.858	1.593	0.321311		mil.modsev	1555	G	A	1055	444	56	954	601	1.092	0.87	1.373	0.448754				rs1293746	0.60916	0.0471367	88575
320	rs1293745	chr12:113008393	OAS2	intronic	5	imputed	mil.sev	1167	G	A	796	330	41	566	601	1.169	0.858	1.593	0.321311		mil.modsev	1555	G	A	1055	444	56	954	601	1.092	0.87	1.373	0.448754				rs1293745	0.60916	0.0471367	89005
321	rs1293744	chr12:113008922	OAS2	intronic	6	imputed	mil.sev	1167	G	A	796	331	40	566	601	1.166	0.854	1.589	0.332751		mil.modsev	1555	G	A	1055	445	55	954	601	1.091	0.869	1.372	0.453653				rs1293744	0.607786	0.0468216	89534
322	rs916973	chr12:113009298	OAS2	3'UTR	5	imputed	mil.sev	1167	A	G	937	213	17	566	601	0.944	0.632	1.414	0.777412		mil.modsev	1555	A	G	1257	278	20	954	601	1.028	0.754	1.409	0.861403				rs916973	0.214252	0.00305075	89910
323	rs1293743	chr12:113009767	OAS2	3'UTR	6	imputed	mil.sev	1167	C	T	176	544	447	566	601	1.182	0.92	1.52	0.191536		mil.modsev	1555	C	T	216	708	631	954	601	1.344	1.113	1.624	0.00216535				rs1293743	0.548504	0.29837	90379
324	rs15895	chr12:113010483	OAS2	3'UTR	5	imputed	mil.sev	1167	A	G	172	544	451	566	601	1.17	0.909	1.508	0.224767		mil.modsev	1555	A	G	213	707	635	954	601	1.325	1.097	1.603	0.00355913				rs15895	0.558603	0.306469	91095
325	rs13311	chr12:113010847	OAS2	3'UTR	1f	imputed	mil.sev	1167	C	A	433	587	147	566	601	1.222	0.944	1.585	0.129354		mil.modsev	1555	C	A	559	781	215	954	601	1.305	1.078	1.584	0.00661177				rs13311	0.594663	0.131584	91459
326	rs1058480	chr12:113011311	OAS2	3'UTR	7	imputed	mil.sev	1167	G	C	173	546	448	566	601	1.145	0.89	1.476	0.291856		mil.modsev	1555	G	C	214	710	631	954	601	1.317	1.091	1.593	0.00433944				rs1058480	0.557795	0.307709	91923
327	rs1296371	chr12:113011900	176bp 3' of OAS2		5	imputed	mil.sev	1167	T	C	762	360	45	566	601	1.043	0.768	1.413	0.787704		mil.modsev	1555	T	C	1006	486	63	954	601	1.06	0.85	1.325	0.603973				rs1296371	0.599097	0.0513094	92512
328	rs10774681	chr12:113012227	503bp 3' of OAS2		5	imputed	mil.sev	1167	G	A	388	594	185	566	601	1.153	0.893	1.49	0.275812		mil.modsev	1555	G	A	501	793	261	954	601	1.257	1.041	1.521	0.0177605				rs10774681	0.557894	0.133048	92839
329	rs11066467	chr12:113012233	509bp 3' of OAS2		5	imputed	mil.sev	1167	A	G	438	585	144	566	601	1.242	0.959	1.611	0.100644		mil.modsev	1555	A	G	564	781	210	954	601	1.323	1.091	1.606	0.00451706				rs11066467	0.602881	0.133427	92845
330	rs11066468	chr12:113012253	529bp 3' of OAS2		5	imputed	mil.sev	1167	C	T	438	585	144	566	601	1.242	0.959	1.611	0.100644		mil.modsev	1555	C	T	564	781	210	954	601	1.323	1.091	1.606	0.00451706				rs11066468	0.602881	0.133427	92865
331	rs10774682	chr12:113012268	544bp 3' of OAS2		5	imputed	mil.sev	1167	C	T	388	594	185	566	601	1.153	0.893	1.49	0.275812		mil.modsev	1555	C	T	501	793	261	954	601	1.257	1.041	1.521	0.0177605				rs10774682	0.557894	0.133048	92880
332	rs76468500	chr12:113012273	549bp 3' of OAS2		5	imputed	mil.sev	1167	C	T	388	594	185	566	601	1.153	0.893	1.49	0.275812		mil.modsev	1555	C	T	501	793	261	954	601	1.257	1.041	1.521	0.0177605				rs76468500	0.557894	0.133048	92885
333	rs10774683	chr12:113012275	551bp 3' of OAS2		5	imputed	mil.sev	1167	G	T	388	594	185	566	601	1.153	0.893	1.49	0.275812		mil.modsev	1555	G	T	501	793	261	954	601	1.257	1.041	1.521	0.0177605				rs10774683	0.557894	0.133048	92887
334	rs10774684	chr12:113012344	620bp 3' of OAS2		5	imputed	mil.sev	1167	C	T	435	584	148	566	601	1.23	0.95	1.595	0.11657		mil.modsev	1555	C	T	561	780	214	954	601	1.308	1.079	1.588	0.0063329				rs10774684	0.593094	0.130361	92956
335	rs10850112	chr12:113012345	621bp 3' of OAS2		5	imputed	mil.sev	1167	A	G	388	594	185	566	601	1.153	0.893	1.49	0.275812		mil.modsev	1555	A	G	501	793	261	954	601	1.257	1.041	1.521	0.0177605				rs10850112	0.557894	0.133048	92957
336	rs10850113	chr12:113012382	658bp 3' of OAS2		7	imputed	mil.sev	1167	T	G	388	594	185	566	601	1.153	0.893	1.49	0.275812		mil.modsev	1555	T	G	501	793	261	954	601	1.257	1.041	1.521	0.0177605				rs10850113	0.557894	0.133048	92994
337	rs1297597	chr12:113012395	671bp 3' of OAS2		7	imputed	mil.sev	1167	A	G	173	547	447	566	601	1.141	0.887	1.47	0.306275		mil.modsev	1555	A	G	214	711	630	954	601	1.314	1.088	1.59	0.00465984				rs1297597	0.558289	0.308683	93007
338	rs1293742	chr12:113012794	1.1kb 3' of OAS2		5	imputed	mil.sev	1167	C	T	173	547	447	566	601	1.141	0.887	1.47	0.306275		mil.modsev	1555	C	T	214	711	630	954	601	1.314	1.088	1.59	0.00465984				rs1293742	0.558289	0.308683	93406
339	rs10744792	chr12:113013093	1.4kb 3' of OAS2		4	imputed	mil.sev	1167	C	T	441	582	144	566	601	1.261	0.974	1.635	0.0792806		mil.modsev	1555	C	T	567	778	210	954	601	1.337	1.103	1.623	0.00322964				rs10744792	0.601328	0.132201	93705
340	rs1293741	chr12:113013095	1.4kb 3' of OAS2		4	imputed	mil.sev	1167	T	A	744	370	53	566	601	0.995	0.738	1.338	0.971731		mil.modsev	1555	T	A	973	509	73	954	601	1.066	0.859	1.325	0.561798				rs1293741	0.531711	0.0440133	93707
341	rs7295561	chr12:113013238	1.5kb 3' of OAS2		3a	imputed	mil.sev	1167	G	T	1083	83	1	566	601	0.647	0.325	1.29	0.214883		mil.modsev	1555	G	T	1448	106	1	954	601	0.79	0.47	1.338	0.377517				rs7295561	0.165675	0.000576198	93850
342	rs1293740	chr12:113013304	1.6kb 3' of OAS2		4	imputed	mil.sev	1167	G	A	762	360	45	566	601	1.043	0.768	1.413	0.787704		mil.modsev	1555	G	A	1006	486	63	954	601	1.06	0.85	1.325	0.603973				rs1293740	0.599097	0.0513094	93916
343	rs78141900	chr12:113014492	2.8kb 3' of OAS2		2b	imputed	mil.sev	1167	T	A	1091	75	1	566	601	0.811	0.396	1.671	0.567951		mil.modsev	1555	T	A	1458	95	2	954	601	0.951	0.556	1.641	0.855233				rs78141900	0.0502942	0.000142534	95104
344	rs1293739	chr12:113014676	3kb 3' of OAS2		3a	imputed	mil.sev	1167	G	A	725	384	58	566	601	1.052	0.784	1.409	0.736319		mil.modsev	1555	G	A	959	519	77	954	601	1.066	0.86	1.324	0.55834				rs1293739	0.512696	0.0423568	95288
345	rs117904090	chr12:113014954	3.2kb 3' of OAS2		4	imputed	mil.sev	1167	T	G	1115	51	1	566	601	1.092	0.517	2.26	0.814515		mil.modsev	1555	T	G	1479	74	2	954	601	1.422	0.824	2.498	0.212091				rs117904090	0.795452	0.0094981	95566
346	rs73425727	chr12:113015111	3.4kb 3' of OAS2		5	imputed	mil.sev	1167	G	A	1124	42	1	566	601	0.392	0.146	0.985	0.0541194		mil.modsev	1555	G	A	1494	60	1	954	601	0.671	0.36	1.24	0.205649				rs73425727	0.103676	0.000374703	95723
347	rs73425730	chr12:113015137	3.4kb 3' of OAS2		5	imputed	mil.sev	1167	T	C	1124	42	1	566	601	0.392	0.146	0.985	0.0541194		mil.modsev	1555	T	C	1494	60	1	954	601	0.671	0.36	1.24	0.205649				rs73425730	0.103676	0.000374703	95749
348	rs2525846	chr12:113015748	4kb 3' of OAS2		5	imputed	mil.sev	1167	C	T	727	385	55	566	601	1.023	0.76	1.374	0.881096		mil.modsev	1555	C	T	961	521	73	954	601	1.056	0.85	1.313	0.625724				rs2525846	0.537627	0.0460477	96360
349	rs2525845	chr12:113015779	4.1kb 3' of OAS2		5	imputed	mil.sev	1167	G	T	727	385	55	566	601	1.023	0.76	1.374	0.881096		mil.modsev	1555	G	T	961	521	73	954	601	1.056	0.85	1.313	0.625724				rs2525845	0.537627	0.0460477	96391
350	rs2525844	chr12:113015782	4.1kb 3' of OAS2		5	imputed	mil.sev	1167	C	T	180	565	422	566	601	1.236	0.96	1.595	0.101418		mil.modsev	1555	C	T	223	740	592	954	601	1.358	1.123	1.644	0.00161451				rs2525844	0.577687	0.3159	96394
351	rs114064707	chr12:113015796	4.1kb 3' of OAS2		5	imputed	mil.sev	1167	G	A	1096	70	1	566	601	0.695	0.331	1.475	0.340413		mil.modsev	1555	G	A	1463	91	1	954	601	0.888	0.504	1.584	0.684523				rs114064707	0.082803	0.000123323	96408
352	rs10744793	chr12:113016058	4.3kb 3' of OAS2		7	imputed	mil.sev	1167	G	A	416	594	157	566	601	1.26	0.974	1.634	0.0795356		mil.modsev	1555	G	A	533	794	228	954	601	1.331	1.099	1.615	0.00360779				rs10744793	0.608654	0.145272	96670
353	rs1635138	chr12:113016207	4.5kb 3' of OAS2		5	imputed	mil.sev	1167	C	A	727	385	55	566	601	1.023	0.76	1.374	0.881096		mil.modsev	1555	C	A	961	521	73	954	601	1.056	0.85	1.313	0.625724				rs1635138	0.537627	0.0460477	96819
354	rs2905929	chr12:113016300	4.5kb 3' of OAS2		7	imputed	mil.sev	1167	T	C	727	385	55	566	601	1.023	0.76	1.374	0.881096		mil.modsev	1555	T	C	961	521	73	954	601	1.056	0.85	1.313	0.625724				rs2905929	0.537627	0.0460477	96912
355	rs2905928	chr12:113016341	4.6kb 3' of OAS2		6	imputed	mil.sev	1167	A	G	727	385	55	566	601	1.023	0.76	1.374	0.881096		mil.modsev	1555	A	G	961	521	73	954	601	1.056	0.85	1.313	0.625724				rs2905928	0.537627	0.0460477	96953
356	rs1732775	chr12:113016397	4.5kb 3' of OAS2		7	imputed	mil.sev	1167	G	A	727	385	55	566	601	1.023	0.76	1.374	0.881096		mil.modsev	1555	G	A	961	521	73	954	601	1.056	0.85	1.313	0.625724				rs1732775	0.537627	0.0460477	97009
357	rs113505935	chr12:113016400	4.5kb 3' of OAS2		6	imputed	mil.sev	1167	T	G	1132	34	1	566	601	0.551	0.194	1.41	0.236452		mil.modsev	1555	T	G	1502	52	1	954	601	0.837	0.439	1.587	0.585714				rs113505935	0.178544	0.000965352	97012
358	rs1732776	chr12:113016407	4.5kb 3' of OAS2		6	imputed	mil.sev	1167	G	T	727	385	55	566	601	1.023	0.76	1.374	0.881096		mil.modsev	1555	G	T	961	521	73	954	601	1.056	0.85	1.313	0.625724				rs1732776	0.537627	0.0460477	97019
359	rs1635137	chr12:113016451	4.7kb 3' of OAS2		6	imputed	mil.sev	1167	C	T	727	385	55	566	601	1.023	0.76	1.374	0.881096		mil.modsev	1555	C	T	961	521	73	954	601	1.056	0.85	1.313	0.625724				rs1635137	0.537627	0.0460477	97063
360	rs7135257	chr12:113016648	4.9kb 3' of OAS2		6	imputed	mil.sev	1167	C	T	409	597	161	566	601	1.229	0.95	1.594	0.117182		mil.modsev	1555	C	T	526	796	233	954	601	1.307	1.079	1.585	0.00635104				rs7135257	0.601535	0.144186	97260
361	rs1635136	chr12:113016938	5.2kb 3' of OAS2		1f	imputed	mil.sev	1167	A	G	177	565	425	566	601	1.226	0.951	1.583	0.117614		mil.modsev	1555	A	G	220	740	595	954	601	1.345	1.112	1.629	0.00228811				rs1635136	0.574625	0.315128	97550
362	rs1635135	chr12:113017091	5.4kb 3' of OAS2		1f	imputed	mil.sev	1167	A	G	727	385	55	566	601	1.023	0.76	1.374	0.881096		mil.modsev	1555	A	G	961	521	73	954	601	1.056	0.85	1.313	0.625724				rs1635135	0.537627	0.0460477	97703
363	rs10850114	chr12:113017173	5.4kb 3' of OAS2		4	imputed	mil.sev	1167	C	T	413	594	160	566	601	1.247	0.963	1.617	0.0944193		mil.modsev	1555	C	T	530	793	232	954	601	1.323	1.093	1.605	0.00427488				rs10850114	0.602372	0.143626	97785
364	rs74601112	chr12:113017302	5.6kb 3' of OAS2		5	imputed	mil.sev	1167	T	C	1132	34	1	566	601	0.551	0.194	1.41	0.236452		mil.modsev	1555	T	C	1502	52	1	954	601	0.837	0.439	1.587	0.585714				rs74601112	0.178544	0.000965352	97914
365	rs1622896	chr12:113017430	5.7kb 3' of OAS2		5	imputed	mil.sev	1167	C	T	727	385	55	566	601	1.023	0.76	1.374	0.881096		mil.modsev	1555	C	T	961	521	73	954	601	1.056	0.85	1.313	0.625724				rs1622896	0.537627	0.0460477	98042
366	rs111914992	chr12:113017487	5.8kb 3' of OAS2		5	imputed	mil.sev	1167	C	T	1132	34	1	566	601	0.551	0.194	1.41	0.236452		mil.modsev	1555	C	T	1502	52	1	954	601	0.837	0.439	1.587	0.585714				rs111914992	0.178544	0.000965352	98099
OR - odds ratio
L_95 and U_95: lower and upper limits of 95% confidence intervals of ORs
P_adj: adjusted for sex, age, ageMC2 and 20 principal components

### Sheet: Table S2
Table S2. Analysis of association of core four-variant haplotypes in Europeans
																																																					rsID	r2_rs10774671_geneticsR	D'_rs10774671_geneticsR
COVID-19	Haplotypes
Outcome	Haplotypes	n_all	freq_all	n_case	freq_case	n_ctrl	freq_ctrl	OR	L_95	U_95	P_adj
mil_modsev	GGGT	1114	0.358	624	0.327	490	0.408	-ref-	-ref-	-ref-	-ref-
mil_modsev	AAAG	1924	0.619	1238	0.649	686	0.571	1.511	1.25	1.83	3e-05
mil_modsev	AAAT	40	0.013	25	0.013	15	0.012	1.879	0.859	4.11	0.11415
mil_sev	GGGT	873	0.374	383	0.338	490	0.408	-ref-	-ref-	-ref-	-ref-
mil_sev	AAAG	1405	0.602	719	0.635	686	0.571	1.388	1.08	1.79	0.01094
mil_sev	AAAT	32	0.014	17	0.015	15	0.012	2.377	0.873	6.47	0.08987
OR - odds ratio
L_95 and U_95: lower and upper limits of 95% confidence intervals of ORs
P_adj: adjusted for sex, age, ageMC2 and 20 principal components
Haplotypes: rs10774671:rs1131476:rs2660:rs4766664

### Sheet: Table S3
Table S3. Analysis of extended haplotypes in patients of European ancestry
COVID-19	Haplotypes
Outcome	Haplotypes	n_all	freq_all	n_case	freq_case	n_ctrl	freq_ctrl	OR	L_95	U_95	P_adj	Annotation
mil_modsev	GGGGTCC	801	0.258	439	0.23	362	0.301	-ref-	-ref-	-ref-	-ref-	Neandertal
mil_modsev	AAAAGCC	944	0.304	584	0.306	360	0.3	1.318	1.06	1.64	0.01308	generic risk haplotype
mil_modsev	AAAAGCG	490	0.158	332	0.174	158	0.131	1.609	1.25	2.08	0.00027	OAS3 missense rs2285933 on OAS1 risk haplotype
mil_modsev	GAAAGCG	191	0.061	126	0.066	65	0.054	1.784	1.15	2.76	0.00953	OAS3 missense rs2285933 on OAS1 risk haplotype
mil_modsev	GAAAGCC	248	0.08	161	0.084	87	0.072	2.829	1.01	7.9	0.04713	generic risk haplotype
mil_modsev	AAAAGTC	47	0.015	32	0.017	15	0.012	2.067	1.05	4.07	0.03536	European-specific OAS3 missense rs12819767 on OAS1 risk haplotype
mil_sev	GGGGTCC	635	0.272	273	0.241	362	0.301	-ref-	-ref-	-ref-	-ref-	Neandertal
mil_sev	AAAAGCC	698	0.299	338	0.299	360	0.3	1.153	0.861	1.54	0.34252	generic risk haplotype
mil_sev	AAAAGCG	352	0.151	194	0.171	158	0.131	1.66	1.18	2.34	0.00376	OAS3 missense rs2285933 on OAS1 risk haplotype
mil_sev	GAAAGCG	134	0.057	69	0.061	65	0.054	1.274	0.691	2.35	0.44653
mil_sev	GAAAGCC	185	0.079	98	0.087	87	0.072	0.9874	0.238	4.1	0.98743
mil_sev	AAAAGTC	33	0.014	18	0.016	15	0.012	3.17	1.3	7.76	0.01133	European-specific OAS3 missense rs12819767 on OAS1 risk haplotype
OR - odds ratio
L_95 and U_95: lower and upper limits of 95% confidence intervals of ORs
P_adj: adjusted for sex, age, ageMC2 and 20 principal components
Haplotypes: rs1131454:rs10774671:rs1131476:rs2660:rs4766664:rs12819767:rs2285933

### Sheet: Table S4
Table S4. Analysis of variants representing core four-variant haplotypes within the 116Kb OAS1-OAS3 region in all population
European ancestry
ID	callSNP	position_hg38	Gene	Annotation	RegulomeDB_rank	PHENO_mil.sev	N_sampleWithSNP_mil.sev	AlleleA_mil.sev	AlleleB_mil.sev	N_AA_mil.sev	N_AB_mil.sev	N_BB_mil.sev	N_cases_mil.sev	N_controls_mil.sev	OR_mil.sev	L95_mil.sev	U95_mil.sev	P_mil.sev		PHENO_mil.modsev	N_sampleWithSNP_mil.modsev	AlleleA_mil.modsev	AlleleB_mil.modsev	N_AA_mil.modsev	N_AB_mil.modsev	N_BB_mil.modsev	N_cases_mil.modsev	N_controls_mil.modsev	OR_mil.modsev	L95_mil.modsev	U95_mil.modsev	P_mil.modsev
rs1131454	TaqMan	chr12:112911065	OAS1	OAS1, Gly162Ser, ex 3	5	mil.sev	1167	G	A	229	591	347	566	601	1.36	1.066	1.741	0.0139047		mil.modsev	1555	G	A	292	786	477	954	601	1.329	1.106	1.598	0.00243934
rs10774671	TaqMan	chr12:112919388	OAS1	OAS1, splicing, ex 5	1f	mil.sev	1167	G	A	171	555	441	566	601	1.414	1.101	1.821	0.00687619		mil.modsev	1555	G	A	211	724	620	954	601	1.523	1.262	1.843	1.31125e-05
rs1131476	array	chr12:112919404	OAS1	OAS1, Ala352Thr, ex 6	1f	mil.sev	1167	G	A	165	547	455	566	601	1.412	1.099	1.82	0.00729839		mil.modsev	1555	G	A	204	714	637	954	601	1.529	1.266	1.851	1.15569e-05
rs2660	array	chr12:112919637	OAS1	OAS1, Gly389Arg, ex 6 or 3'UTR	1f	mil.sev	1167	G	A	165	547	455	566	601	1.412	1.099	1.82	0.00729839		mil.modsev	1555	G	A	205	714	636	954	601	1.508	1.249	1.825	2.10757e-05
rs4766664	array	chr12:112925192	5.3kb 3' of OAS1		1a	mil.sev	1167	T	G	171	563	433	566	601	1.367	1.063	1.763	0.0153016		mil.modsev	1555	T	G	208	738	609	954	601	1.52	1.257	1.843	1.7654e-05
rs12819767	imputed	chr12:112941585	OAS3	OAS3, Arg65Trp, ex 2	5	mil.sev	1167	C	T	1128	39	0	566	601	2.731	1.128	6.517	0.02399		mil.modsev	1555	C	T	1500	54	1	954	601	1.72	0.903	3.356	0.103782
rs2285933	TaqMan	chr12:112948974	OAS3	OAS3, Ser381Arg, ex 6	3a	mil.sev	1167	C	G	645	441	81	566	601	1.469	1.114	1.942	0.00664778		mil.modsev	1555	C	G	837	596	122	954	601	1.433	1.168	1.763	0.000619323
African ancestry
ID	callSNP	position_hg38	Gene	Annotation	RegulomeDB_rank	PHENO_mil.sev	N_sampleWithSNP_mil.sev	AlleleA_mil.sev	AlleleB_mil.sev	N_AA_mil.sev	N_AB_mil.sev	N_BB_mil.sev	N_cases_mil.sev	N_controls_mil.sev	OR_mil.sev	L95_mil.sev	U95_mil.sev	P_mil.sev		PHENO_mil.modsev	N_sampleWithSNP_mil.modsev	AlleleA_mil.modsev	AlleleB_mil.modsev	N_AA_mil.modsev	N_AB_mil.modsev	N_BB_mil.modsev	N_cases_mil.modsev	N_controls_mil.modsev	OR_mil.modsev	L95_mil.modsev	U95_mil.modsev	P_mil.modsev
rs1131454	TaqMan	chr12:112911065	OAS1	OAS1, Gly162Ser, ex 3	5	mil.sev	330	G	A	209	102	19	123	207	0.804	0.498	1.274	0.360555		mil.modsev	483	G	A	294	157	32	276	207	1.027	0.727	1.454	0.87831
rs10774671	TaqMan	chr12:112919388	OAS1	OAS1, splicing, ex 5	1f	mil.sev	330	G	A	120	148	62	123	207	0.958	0.656	1.392	0.820557		mil.modsev	483	G	A	172	223	88	276	207	0.965	0.719	1.295	0.812254
rs1131476	array	chr12:112919404	OAS1	OAS1, Ala352Thr, ex 6	1f	mil.sev	330	G	A	1	58	271	123	207	1.487	0.676	3.413	0.334737		mil.modsev	483	G	A	1	77	405	276	207	1.367	0.758	2.485	0.300767
rs2660	array	chr12:112919637	OAS1	OAS1, Gly389Arg, ex 6 or 3'UTR	1f	mil.sev	330	G	A	1	58	271	123	207	1.487	0.676	3.413	0.334737		mil.modsev	483	G	A	1	77	405	276	207	1.367	0.758	2.485	0.300767
rs4766664	array	chr12:112925192	5.3kb 3' of OAS1		1a	mil.sev	330	T	G	1	58	271	123	207	1.2	0.553	2.694	0.649915		mil.modsev	483	T	G	1	73	409	276	207	1.479	0.81	2.728	0.204797
rs12819767	imputed	chr12:112941585	OAS3	OAS3, Arg65Trp, ex 2	5	mil.sev	330	C	T	330	0	0	123	207						mil.modsev	483	C	T	483	0	0	276	207
rs2285933	TaqMan	chr12:112948974	OAS3	OAS3, Ser381Arg, ex 6	3a	mil.sev	330	C	G	124	158	48	123	207	1.035	0.693	1.542	0.865607		mil.modsev	483	C	G	187	226	70	276	207	0.936	0.692	1.264	0.664776
Hispanic ancestry
ID	callSNP	position_hg38	Gene	Annotation	RegulomeDB_rank	PHENO_mil.sev	N_sampleWithSNP_mil.sev	AlleleA_mil.sev	AlleleB_mil.sev	N_AA_mil.sev	N_AB_mil.sev	N_BB_mil.sev	N_cases_mil.sev	N_controls_mil.sev	OR_mil.sev	L95_mil.sev	U95_mil.sev	P_mil.sev		PHENO_mil.modsev	N_sampleWithSNP_mil.modsev	AlleleA_mil.modsev	AlleleB_mil.modsev	N_AA_mil.modsev	N_AB_mil.modsev	N_BB_mil.modsev	N_cases_mil.modsev	N_controls_mil.modsev	OR_mil.modsev	L95_mil.modsev	U95_mil.modsev	P_mil.modsev
rs1131454	TaqMan	chr12:112911065	OAS1	OAS1, Gly162Ser, ex 3	5	mil.sev	122	G	A	11	46	65	22	100	9.158	0.797	528.098	0.141644		mil.modsev	166	G	A	13	65	88	66	100	1.49	0.766	2.976	0.245355
rs10774671	TaqMan	chr12:112919388	OAS1	OAS1, splicing, ex 5	1f	mil.sev	122	G	A	7	39	76	22	100	11.648	1.037	389.372	0.0847231		mil.modsev	166	G	A	7	54	105	66	100	2.101	0.992	4.718	0.0599751
rs1131476	array	chr12:112919404	OAS1	OAS1, Ala352Thr, ex 6	1f	mil.sev	122	G	A	2	35	85	22	100	40.251	1.327	22596.4	0.103446		mil.modsev	166	G	A	2	46	118	66	100	1.593	0.657	4.069	0.311962
rs2660	array	chr12:112919637	OAS1	OAS1, Gly389Arg, ex 6 or 3'UTR	1f	mil.sev	122	G	A	2	35	85	22	100	40.251	1.327	22596.4	0.103446		mil.modsev	166	G	A	2	46	118	66	100	1.593	0.657	4.069	0.311962
rs4766664	array	chr12:112925192	5.3kb 3' of OAS1		1a	mil.sev	122	T	G	3	36	83	22	100	40.465	1.329	22874.7	0.103554		mil.modsev	166	T	G	3	50	113	66	100	1.285	0.551	3.09	0.565739
rs12819767	imputed	chr12:112941585	OAS3	OAS3, Arg65Trp, ex 2	5	mil.sev	122	C	T	120	2	0	22	100	1.652	0.007	409.421	0.99752		mil.modsev	166	C	T	1	3	0	66	100	4.501	0.117	221.598	0.411056
rs2285933	TaqMan	chr12:112948974	OAS3	OAS3, Ser381Arg, ex 6	3a	mil.sev	122	C	G	55	53	14	22	100	3.418	0.38	43.547	0.290134		mil.modsev	166	C	G	71	72	23	66	100	1.115	0.604	2.067	0.725709
East Asian ancestry
ID	callSNP	position_hg38	Gene	Annotation	RegulomeDB_rank	PHENO_mil.sev	N_sampleWithSNP_mil.sev	AlleleA_mil.sev	AlleleB_mil.sev	N_AA_mil.sev	N_AB_mil.sev	N_BB_mil.sev	N_cases_mil.sev	N_controls_mil.sev	OR_mil.sev	L95_mil.sev	U95_mil.sev	P_mil.sev
rs1131454	TaqMan	chr12:112911065	OAS1	OAS1, Gly162Ser, ex 3	5	mil.sev	75	G	A	15	36	24	15	60	7.815	0.707	872.331	0.248737		mil.modsev	103	G	A	23	47	33	43	60	0.978	0.428	2.189	0.95605
rs10774671	TaqMan	chr12:112919388	OAS1	OAS1, splicing, ex 5	1f	mil.sev	75	G	A	5	27	43	15	60	0.549	0.056	4.396	0.560815		mil.modsev	103	G	A	6	38	59	43	60	0.763	0.307	1.868	0.551752
rs1131476	array	chr12:112919404	OAS1	OAS1, Ala352Thr, ex 6	1f	mil.sev	75	G	A	5	27	43	15	60	0.549	0.056	4.396	0.560815		mil.modsev	103	G	A	6	38	59	43	60	0.763	0.307	1.868	0.551752
rs2660	array	chr12:112919637	OAS1	OAS1, Gly389Arg, ex 6 or 3'UTR	1f	mil.sev	75	G	A	5	26	44	15	60	0.543	0.056	4.132	0.548865		mil.modsev	103	G	A	6	37	60	43	60	0.752	0.302	1.842	0.530235
rs4766664	array	chr12:112925192	5.3kb 3' of OAS1		1a	mil.sev	75	T	G	5	26	44	15	60	0.543	0.056	4.132	0.548865		mil.modsev	103	T	G	6	37	60	43	60	0.752	0.302	1.842	0.530235
rs12819767	imputed	chr12:112941585	OAS3	OAS3, Arg65Trp, ex 2	5	mil.sev	75	C	T	75	0	0	15	60						mil.modsev	103	C	T	103	0	0	43	60
rs2285933	TaqMan	chr12:112948974	OAS3	OAS3, Ser381Arg, ex 6	3a	mil.sev	75	C	G	50	24	1	15	60	0.48	0.016	9.368	0.615034		mil.modsev	103	C	G	64	38	1	43	60	1.431	0.416	5.03	0.568332
OR - odds ratio
L_95 and U_95: lower and upper limits of 95% confidence intervals of ORs
P_adj: adjusted for sex, age, ageMC2 and 20 principal components

### Sheet: Table S5
Table S5. Analysis of association of core four-variant haplotypes in non-Europeans
African ancestry
COVID-19	Haplotypes
Outcome	Haplotypes	n_all	freq_all	n_case	freq_case	n_ctrl	freq_ctrl	OR	L_95	U_95	P_adj
mil_modsev	GGGT	70	0.072	29	0.053	41	0.099	-ref-	-ref-	-ref-	-ref-
mil_modsev	AAAG	393	0.407	230	0.417	163	0.394	1.196	0.664	2.15	0.56187
mil_modsev	GAAG	486	0.503	279	0.505	207	0.5	1.32	0.724	2.41	0.37174
sum			0.982		0.975		0.993
mil_sev	GGGT	57	0.086	16	0.065	41	0.099	-ref-	-ref-	-ref-	-ref-
mil_sev	AAAG	268	0.406	105	0.427	163	0.394	1.197	0.543	2.64	0.66882
mil_sev	GAAG	328	0.497	121	0.492	207	0.5	1.353	0.602	3.04	0.47353
sum			0.989		0.984		0.993
Admixed Hispanic ancestry
COVID-19	Haplotypes
Outcome	Haplotypes	n_all	freq_all	n_case	freq_case	n_ctrl	freq_ctrl	OR	L_95	U_95	P_adj
mil_modsev	GGGT	50	0.151	14	0.106	36	0.18	-ref-	-ref-	-ref-	-ref-
mil_modsev	AAAG	258	0.777	109	0.826	149	0.745	1.633	0.648	4.12	0.30284
mil_modsev	GAAG	18	0.054	6	0.045	12	0.06	0.507	0.107	2.4	0.39906
mil_modsev	AAAT	6	0.018	3	0.023	3	0.015	5.44	0.404	73.2	0.20313
sum			0.849		0.894		0.82
mil_sev	GGGT	39	0.16	3	0.068	36	0.18	-ref-	-ref-	-ref-	-ref-
mil_sev	AAAG	188	0.77	39	0.886	149	0.745	48.27	0.561	4150	0.08772
mil_sev	GAAG	14	0.057	2	0.045	12	0.06	15.46	0.092	2600	0.29904
mil_sev	AAAT	3	0.012	0	0	3	0.015	7.89e-05	0	inf	1
sum			0.839		0.931		0.82
East-Asian ancestry
COVID-19	Haplotypes
Outcome	Haplotypes	n_all	freq_all	n_case	freq_case	n_ctrl	freq_ctrl	OR	L_95	U_95	P_adj
mil_modsev	GGGT	49	0.238	21	0.244	28	0.233	-ref-	-ref-	-ref-	-ref-
mil_modsev	AAAG	156	0.757	65	0.756	91	0.758	0.7633	0.314	1.86	0.5632
sum			0.995		1		0.991
mil_sev	GGGT	36	0.24	8	0.267	28	0.233	-ref-	-ref-	-ref-	-ref-
mil_sev	AAAG	113	0.753	22	0.733	91	0.758	0.5493	0.073	4.14	0.57251
sum			0.993		1		0.991
haplotypes: rs10774671:rs1131476:rs2660:rs4766664
OR - odds ratio
L_95 and U_95: lower and upper limits of 95% confidence intervals of ORs
P_adj: adjusted for sex, age, ageMC2 and 20 principal components

### Sheet: Table S6
Table S6. Analysis of all variants within the 116Kb OAS1-OAS3 region in patients of African ancestry
rsid	SNP	position_hg38	RegulomeDB_rank	Outcome	N_sampleWithSNP_mil.modsev	AlleleA_mil.modsev	AlleleB_mil.modsev	N_AA_mil.modsev	N_AB_mil.modsev	N_BB_mil.modsev	N_cases_mil.modsev	N_controls_mil.modsev	OR_mil.modsev	L95_mil.modsev	U95_mil.modsev	P_mil.modsev		Outcome	N_sampleWithSNP_mil.sev	AlleleA_mil.sev	AlleleB_mil.sev	N_AA_mil.sev	N_AB_mil.sev	N_BB_mil.sev	N_cases_mil.sev	N_controls_mil.sev	OR_mil.sev	L95_mil.sev	U95_mil.sev	P_mil.sev
rs1557866	imputed	chr12:112967376	5	mil.modsev	483	A	C	1	78	404	276	207	2.125	1.193	3.842	0.0113285		mil.sev	330	A	C	1	61	268	123	207	1.943	0.916	4.332	0.092175
rs3937434	imputed	chr12:112968391	5	mil.modsev	483	A	G	1	78	404	276	207	2.125	1.193	3.842	0.0113285		mil.sev	330	A	G	1	61	268	123	207	1.943	0.916	4.332	0.092175
rs2016831	imputed	chr12:112968655	5	mil.modsev	483	G	C	1	78	404	276	207	2.125	1.193	3.842	0.0113285		mil.sev	330	G	C	1	61	268	123	207	1.943	0.916	4.332	0.092175
rs1565983560	imputed	chr12:112969140	5	mil.modsev	483	T	A	1	78	404	276	207	2.125	1.193	3.842	0.0113285		mil.sev	330	T	A	1	61	268	123	207	1.943	0.916	4.332	0.092175
rs757405	imputed	chr12:112969140	5	mil.modsev	483	T	A	1	78	404	276	207	2.125	1.193	3.842	0.0113285		mil.sev	330	T	A	1	61	268	123	207	1.943	0.916	4.332	0.092175
rs4767045	imputed	chr12:112971608	4	mil.modsev	483	C	T	1	78	404	276	207	2.125	1.193	3.842	0.0113285		mil.sev	330	C	T	1	61	268	123	207	1.943	0.916	4.332	0.092175
rs10744791	imputed	chr12:112972511	1f	mil.modsev	483	G	A	1	78	404	276	207	2.125	1.193	3.842	0.0113285		mil.sev	330	G	A	1	61	268	123	207	1.943	0.916	4.332	0.092175
rs10850103	imputed	chr12:112947195	4	mil.modsev	483	A	T	1	75	407	276	207	2.099	1.167	3.837	0.0143893		mil.sev	330	A	T	1	60	269	123	207	1.839	0.857	4.144	0.127749
rs2285932	imputed	chr12:112949145	1f	mil.modsev	483	T	C	1	75	407	276	207	2.099	1.167	3.837	0.0143893		mil.sev	330	T	C	1	60	269	123	207	1.839	0.857	4.144	0.127749
rs10744788	imputed	chr12:112956214	7	mil.modsev	483	T	G	1	74	408	276	207	2.035	1.128	3.727	0.0194413		mil.sev	330	T	G	1	59	270	123	207	1.774	0.826	3.996	0.15199
rs4767044	imputed	chr12:112965094	3a	mil.modsev	483	C	A	1	74	408	276	207	2.035	1.128	3.727	0.0194413		mil.sev	330	C	A	1	59	270	123	207	1.774	0.826	3.996	0.15199
rs4766672	imputed	chr12:112927343	5	mil.modsev	483	A	G	5	84	394	276	207	1.859	1.111	3.164	0.0197841		mil.sev	330	A	G	5	65	260	123	207	1.5	0.786	2.973	0.228827
rs10850101	imputed	chr12:112927983	4	mil.modsev	483	G	A	455	28	0	276	207	3.105	1.182	9.063	0.0274602		mil.sev	330	G	A	315	15	0	123	207	2.08	0.516	8.317	0.297509
rs10774675	imputed	chr12:112923432	5	mil.modsev	483	C	T	2	75	406	276	207	1.919	1.075	3.483	0.0293632		mil.sev	330	C	T	2	60	268	123	207	1.589	0.748	3.538	0.24085
rs11066451	imputed	chr12:112923638	6	mil.modsev	483	G	A	2	75	406	276	207	1.919	1.075	3.483	0.0293632		mil.sev	330	G	A	2	60	268	123	207	1.589	0.748	3.538	0.24085
rs11066452	imputed	chr12:112923769	1f	mil.modsev	483	G	T	2	75	406	276	207	1.919	1.075	3.483	0.0293632		mil.sev	330	G	T	2	60	268	123	207	1.589	0.748	3.538	0.24085
rs10850098	imputed	chr12:112924253	1f	mil.modsev	483	G	C	2	75	406	276	207	1.919	1.075	3.483	0.0293632		mil.sev	330	G	C	2	60	268	123	207	1.589	0.748	3.538	0.24085
rs10774676	imputed	chr12:112924602	1f	mil.modsev	483	A	G	2	75	406	276	207	1.919	1.075	3.483	0.0293632		mil.sev	330	A	G	2	60	268	123	207	1.589	0.748	3.538	0.24085
rs10774677	imputed	chr12:112924616	1f	mil.modsev	483	G	A	2	75	406	276	207	1.919	1.075	3.483	0.0293632		mil.sev	330	G	A	2	60	268	123	207	1.589	0.748	3.538	0.24085
rs4767031	imputed	chr12:112924946	3a	mil.modsev	483	C	G	2	75	406	276	207	1.919	1.075	3.483	0.0293632		mil.sev	330	C	G	2	60	268	123	207	1.589	0.748	3.538	0.24085
rs4766663	imputed	chr12:112925169	1f	mil.modsev	483	A	G	2	75	406	276	207	1.919	1.075	3.483	0.0293632		mil.sev	330	A	G	2	60	268	123	207	1.589	0.748	3.538	0.24085
rs4767032	imputed	chr12:112925272	4	mil.modsev	483	T	G	2	75	406	276	207	1.919	1.075	3.483	0.0293632		mil.sev	330	T	G	2	60	268	123	207	1.589	0.748	3.538	0.24085
rs4766665	imputed	chr12:112925304	1f	mil.modsev	483	T	C	2	75	406	276	207	1.919	1.075	3.483	0.0293632		mil.sev	330	T	C	2	60	268	123	207	1.589	0.748	3.538	0.24085
rs4988618	imputed	chr12:112925373	1f	mil.modsev	483	G	A	2	75	406	276	207	1.919	1.075	3.483	0.0293632		mil.sev	330	G	A	2	60	268	123	207	1.589	0.748	3.538	0.24085
rs1555224428	imputed	chr12:112925478	4	mil.modsev	483	C	T	2	75	406	276	207	1.919	1.075	3.483	0.0293632		mil.sev	330	C	T	2	60	268	123	207	1.589	0.748	3.538	0.24085
rs7972033	imputed	chr12:112925478	4	mil.modsev	483	C	T	2	75	406	276	207	1.919	1.075	3.483	0.0293632		mil.sev	330	C	T	2	60	268	123	207	1.589	0.748	3.538	0.24085
rs1555224427	imputed	chr12:112925479	4	mil.modsev	483	A	G	2	75	406	276	207	1.919	1.075	3.483	0.0293632		mil.sev	330	A	G	2	60	268	123	207	1.589	0.748	3.538	0.24085
rs7958379	imputed	chr12:112925479	4	mil.modsev	483	A	G	2	75	406	276	207	1.919	1.075	3.483	0.0293632		mil.sev	330	A	G	2	60	268	123	207	1.589	0.748	3.538	0.24085
rs6489866	imputed	chr12:112925603	5	mil.modsev	483	A	G	2	75	406	276	207	1.919	1.075	3.483	0.0293632		mil.sev	330	A	G	2	60	268	123	207	1.589	0.748	3.538	0.24085
rs6489868	imputed	chr12:112925887	1f	mil.modsev	483	G	C	2	75	406	276	207	1.919	1.075	3.483	0.0293632		mil.sev	330	G	C	2	60	268	123	207	1.589	0.748	3.538	0.24085
rs7131998	imputed	chr12:112943890	1d	mil.modsev	483	A	C	4	105	374	276	207	1.684	1.046	2.737	0.0332336		mil.sev	330	A	C	4	79	247	123	207	1.42	0.77	2.695	0.270094
rs2057778	imputed	chr12:112912991	1f	mil.modsev	483	G	T	2	74	407	276	207	1.878	1.049	3.416	0.0359753		mil.sev	330	G	T	2	59	269	123	207	1.54	0.725	3.428	0.273788
rs4767024	imputed	chr12:112920986	1f	mil.modsev	483	T	C	2	74	407	276	207	1.878	1.049	3.416	0.0359753		mil.sev	330	T	C	2	59	269	123	207	1.54	0.725	3.428	0.273788
rs4767025	imputed	chr12:112920989	4	mil.modsev	483	C	T	2	74	407	276	207	1.878	1.049	3.416	0.0359753		mil.sev	330	C	T	2	59	269	123	207	1.54	0.725	3.428	0.273788
rs4767027	imputed	chr12:112921352	1f	mil.modsev	483	T	C	2	74	407	276	207	1.878	1.049	3.416	0.0359753		mil.sev	330	T	C	2	59	269	123	207	1.54	0.725	3.428	0.273788
rs4767029	imputed	chr12:112921513	1f	mil.modsev	483	G	A	2	74	407	276	207	1.878	1.049	3.416	0.0359753		mil.sev	330	G	A	2	59	269	123	207	1.54	0.725	3.428	0.273788
rs10850092	imputed	chr12:112921898	1f	mil.modsev	483	C	G	2	74	407	276	207	1.878	1.049	3.416	0.0359753		mil.sev	330	C	G	2	59	269	123	207	1.54	0.725	3.428	0.273788
rs6489864	imputed	chr12:112922220	7	mil.modsev	483	A	G	2	74	407	276	207	1.878	1.049	3.416	0.0359753		mil.sev	330	A	G	2	59	269	123	207	1.54	0.725	3.428	0.273788
rs6489865	imputed	chr12:112922497	1f	mil.modsev	483	A	G	2	74	407	276	207	1.878	1.049	3.416	0.0359753		mil.sev	330	A	G	2	59	269	123	207	1.54	0.725	3.428	0.273788
rs10850093	imputed	chr12:112922663	1f	mil.modsev	483	C	T	2	74	407	276	207	1.878	1.049	3.416	0.0359753		mil.sev	330	C	T	2	59	269	123	207	1.54	0.725	3.428	0.273788
rs10850094	imputed	chr12:112922758	1f	mil.modsev	483	T	C	2	74	407	276	207	1.878	1.049	3.416	0.0359753		mil.sev	330	T	C	2	59	269	123	207	1.54	0.725	3.428	0.273788
rs10850095	imputed	chr12:112922770	1f	mil.modsev	483	T	C	2	74	407	276	207	1.878	1.049	3.416	0.0359753		mil.sev	330	T	C	2	59	269	123	207	1.54	0.725	3.428	0.273788
rs10850096	imputed	chr12:112922981	1f	mil.modsev	483	T	C	2	74	407	276	207	1.878	1.049	3.416	0.0359753		mil.sev	330	T	C	2	59	269	123	207	1.54	0.725	3.428	0.273788
rs10774673	imputed	chr12:112923353	1f	mil.modsev	483	C	T	2	74	407	276	207	1.878	1.049	3.416	0.0359753		mil.sev	330	C	T	2	59	269	123	207	1.54	0.725	3.428	0.273788
rs10774674	imputed	chr12:112923369	1f	mil.modsev	483	T	C	2	74	407	276	207	1.878	1.049	3.416	0.0359753		mil.sev	330	T	C	2	59	269	123	207	1.54	0.725	3.428	0.273788
rs4766667	imputed	chr12:112926828	4	mil.modsev	483	G	A	3	85	395	276	207	1.755	1.033	3.024	0.0395286		mil.sev	330	G	A	3	65	262	123	207	1.394	0.71	2.836	0.344393
rs7961128	imputed	chr12:112947441	1f	mil.modsev	483	C	T	90	227	166	276	207	1.354	1.014	1.813	0.0406623		mil.sev	330	C	T	66	162	102	123	207	1.249	0.845	1.858	0.266679
rs7961861	imputed	chr12:112948113	2b	mil.modsev	483	C	T	90	227	166	276	207	1.354	1.014	1.813	0.0406623		mil.sev	330	C	T	66	162	102	123	207	1.249	0.845	1.858	0.266679
rs6489883	imputed	chr12:112953183	5	mil.modsev	483	C	T	90	227	166	276	207	1.354	1.014	1.813	0.0406623		mil.sev	330	C	T	66	162	102	123	207	1.249	0.845	1.858	0.266679
rs7966314	imputed	chr12:112934734	1b	mil.modsev	483	A	G	3	87	393	276	207	1.723	1.022	2.94	0.0431143		mil.sev	330	A	G	3	68	259	123	207	1.278	0.66	2.549	0.474144
rs4767037	imputed	chr12:112934999	1f	mil.modsev	483	A	C	3	87	393	276	207	1.723	1.022	2.94	0.0431143		mil.sev	330	A	C	3	68	259	123	207	1.278	0.66	2.549	0.474144
rs1981557	imputed	chr12:112935061	5	mil.modsev	483	G	C	3	87	393	276	207	1.723	1.022	2.94	0.0431143		mil.sev	330	G	C	3	68	259	123	207	1.278	0.66	2.549	0.474144
rs1981555	imputed	chr12:112935172	5	mil.modsev	483	G	A	3	87	393	276	207	1.723	1.022	2.94	0.0431143		mil.sev	330	G	A	3	68	259	123	207	1.278	0.66	2.549	0.474144
rs4767040	imputed	chr12:112936212	1f	mil.modsev	483	G	C	3	87	393	276	207	1.723	1.022	2.94	0.0431143		mil.sev	330	G	C	3	68	259	123	207	1.278	0.66	2.549	0.474144
rs7132797	imputed	chr12:112937231	1f	mil.modsev	483	A	C	3	87	393	276	207	1.723	1.022	2.94	0.0431143		mil.sev	330	A	C	3	68	259	123	207	1.278	0.66	2.549	0.474144
rs7970893	imputed	chr12:112952874	5	mil.modsev	483	T	C	83	222	178	276	207	1.339	1.001	1.797	0.0499517		mil.sev	330	T	C	61	160	109	123	207	1.206	0.817	1.792	0.348068
rs7953402	imputed	chr12:112952943	5	mil.modsev	483	C	T	83	222	178	276	207	1.339	1.001	1.797	0.0499517		mil.sev	330	C	T	61	160	109	123	207	1.206	0.817	1.792	0.348068
rs6489869	imputed	chr12:112926117	5	mil.modsev	483	A	C	3	83	397	276	207	1.706	1	2.951	0.0523961		mil.sev	330	A	C	3	64	263	123	207	1.311	0.665	2.677	0.443934
rs6489870	imputed	chr12:112926167	5	mil.modsev	483	G	A	3	83	397	276	207	1.706	1	2.951	0.0523961		mil.sev	330	G	A	3	64	263	123	207	1.311	0.665	2.677	0.443934
rs4766666	imputed	chr12:112926527	2c	mil.modsev	483	A	G	3	83	397	276	207	1.706	1	2.951	0.0523961		mil.sev	330	A	G	3	64	263	123	207	1.311	0.665	2.677	0.443934
rs4767034	imputed	chr12:112926666	3a	mil.modsev	483	A	G	3	83	397	276	207	1.706	1	2.951	0.0523961		mil.sev	330	A	G	3	64	263	123	207	1.311	0.665	2.677	0.443934
rs10850100	imputed	chr12:112926707	1f	mil.modsev	483	T	C	3	83	397	276	207	1.706	1	2.951	0.0523961		mil.sev	330	T	C	3	64	263	123	207	1.311	0.665	2.677	0.443934
rs4766668	imputed	chr12:112926975	5	mil.modsev	483	T	C	3	83	397	276	207	1.706	1	2.951	0.0523961		mil.sev	330	T	C	3	64	263	123	207	1.311	0.665	2.677	0.443934
rs4766669	imputed	chr12:112926976	5	mil.modsev	483	G	A	3	83	397	276	207	1.706	1	2.951	0.0523961		mil.sev	330	G	A	3	64	263	123	207	1.311	0.665	2.677	0.443934
rs4766671	imputed	chr12:112927260	5	mil.modsev	483	A	G	3	83	397	276	207	1.706	1	2.951	0.0523961		mil.sev	330	A	G	3	64	263	123	207	1.311	0.665	2.677	0.443934
rs4766673	imputed	chr12:112927356	1f	mil.modsev	483	A	G	3	83	397	276	207	1.706	1	2.951	0.0523961		mil.sev	330	A	G	3	64	263	123	207	1.311	0.665	2.677	0.443934
rs4766674	imputed	chr12:112927396	1f	mil.modsev	483	G	T	3	83	397	276	207	1.706	1	2.951	0.0523961		mil.sev	330	G	T	3	64	263	123	207	1.311	0.665	2.677	0.443934
rs4766675	imputed	chr12:112927648	1f	mil.modsev	483	A	T	3	83	397	276	207	1.706	1	2.951	0.0523961		mil.sev	330	A	T	3	64	263	123	207	1.311	0.665	2.677	0.443934
rs4766676	imputed	chr12:112927776	6	mil.modsev	483	C	T	3	83	397	276	207	1.706	1	2.951	0.0523961		mil.sev	330	C	T	3	64	263	123	207	1.311	0.665	2.677	0.443934
rs7304898	imputed	chr12:112927862	5	mil.modsev	483	T	C	3	83	397	276	207	1.706	1	2.951	0.0523961		mil.sev	330	T	C	3	64	263	123	207	1.311	0.665	2.677	0.443934
rs7315441	imputed	chr12:112927882	1f	mil.modsev	483	G	T	3	83	397	276	207	1.706	1	2.951	0.0523961		mil.sev	330	G	T	3	64	263	123	207	1.311	0.665	2.677	0.443934
rs7305035	imputed	chr12:112927998	1f	mil.modsev	483	T	C	3	83	397	276	207	1.706	1	2.951	0.0523961		mil.sev	330	T	C	3	64	263	123	207	1.311	0.665	2.677	0.443934
rs7316586	imputed	chr12:112928023	1d	mil.modsev	483	C	T	3	83	397	276	207	1.706	1	2.951	0.0523961		mil.sev	330	C	T	3	64	263	123	207	1.311	0.665	2.677	0.443934
rs916972	imputed	chr12:112928244	1d	mil.modsev	483	G	T	3	83	397	276	207	1.706	1	2.951	0.0523961		mil.sev	330	G	T	3	64	263	123	207	1.311	0.665	2.677	0.443934
rs7306205	imputed	chr12:112929094	2b	mil.modsev	483	A	G	3	83	397	276	207	1.706	1	2.951	0.0523961		mil.sev	330	A	G	3	64	263	123	207	1.311	0.665	2.677	0.443934
rs1859336	imputed	chr12:112929504	1f	mil.modsev	483	C	T	3	83	397	276	207	1.706	1	2.951	0.0523961		mil.sev	330	C	T	3	64	263	123	207	1.311	0.665	2.677	0.443934
rs2384072	imputed	chr12:112929617	1b	mil.modsev	483	T	C	3	83	397	276	207	1.706	1	2.951	0.0523961		mil.sev	330	T	C	3	64	263	123	207	1.311	0.665	2.677	0.443934
rs2384073	imputed	chr12:112929790	1b	mil.modsev	483	A	G	3	83	397	276	207	1.706	1	2.951	0.0523961		mil.sev	330	A	G	3	64	263	123	207	1.311	0.665	2.677	0.443934
rs6489874	imputed	chr12:112930090	1f	mil.modsev	483	A	G	3	83	397	276	207	1.706	1	2.951	0.0523961		mil.sev	330	A	G	3	64	263	123	207	1.311	0.665	2.677	0.443934
rs6489875	imputed	chr12:112930225	4	mil.modsev	483	G	A	3	83	397	276	207	1.706	1	2.951	0.0523961		mil.sev	330	G	A	3	64	263	123	207	1.311	0.665	2.677	0.443934
rs6489876	imputed	chr12:112930250	3a	mil.modsev	483	G	A	3	83	397	276	207	1.706	1	2.951	0.0523961		mil.sev	330	G	A	3	64	263	123	207	1.311	0.665	2.677	0.443934
rs6489878	imputed	chr12:112930320	1f	mil.modsev	483	A	G	3	83	397	276	207	1.706	1	2.951	0.0523961		mil.sev	330	A	G	3	64	263	123	207	1.311	0.665	2.677	0.443934
rs7298184	imputed	chr12:112930444	1f	mil.modsev	483	C	A	3	83	397	276	207	1.706	1	2.951	0.0523961		mil.sev	330	C	A	3	64	263	123	207	1.311	0.665	2.677	0.443934
rs12322160	imputed	chr12:112930700	4	mil.modsev	483	A	G	3	83	397	276	207	1.706	1	2.951	0.0523961		mil.sev	330	A	G	3	64	263	123	207	1.311	0.665	2.677	0.443934
rs7132404	imputed	chr12:112930800	1d	mil.modsev	483	T	C	3	83	397	276	207	1.706	1	2.951	0.0523961		mil.sev	330	T	C	3	64	263	123	207	1.311	0.665	2.677	0.443934
rs1859333	imputed	chr12:112933161	1f	mil.modsev	483	T	C	3	83	397	276	207	1.706	1	2.951	0.0523961		mil.sev	330	T	C	3	64	263	123	207	1.311	0.665	2.677	0.443934
rs1859332	imputed	chr12:112933309	1f	mil.modsev	483	T	C	3	83	397	276	207	1.706	1	2.951	0.0523961		mil.sev	330	T	C	3	64	263	123	207	1.311	0.665	2.677	0.443934
rs1981554	imputed	chr12:112933718	5	mil.modsev	483	G	C	3	83	397	276	207	1.706	1	2.951	0.0523961		mil.sev	330	G	C	3	64	263	123	207	1.311	0.665	2.677	0.443934
rs9971885	imputed	chr12:112933841	5	mil.modsev	483	A	C	3	83	397	276	207	1.706	1	2.951	0.0523961		mil.sev	330	A	C	3	64	263	123	207	1.311	0.665	2.677	0.443934
rs57484342	imputed	chr12:112934168	5	mil.modsev	483	A	G	3	83	397	276	207	1.706	1	2.951	0.0523961		mil.sev	330	A	G	3	64	263	123	207	1.311	0.665	2.677	0.443934
rs61266553	imputed	chr12:112934172	5	mil.modsev	483	A	G	3	83	397	276	207	1.706	1	2.951	0.0523961		mil.sev	330	A	G	3	64	263	123	207	1.311	0.665	2.677	0.443934
rs1421191926	imputed	chr12:112934571	5	mil.modsev	483	G	A	3	83	397	276	207	1.706	1	2.951	0.0523961		mil.sev	330	G	A	3	64	263	123	207	1.311	0.665	2.677	0.443934
rs7979033	imputed	chr12:112934571	5	mil.modsev	483	G	A	3	83	397	276	207	1.706	1	2.951	0.0523961		mil.sev	330	G	A	3	64	263	123	207	1.311	0.665	2.677	0.443934
rs1981556	imputed	chr12:112935156	5	mil.modsev	483	C	G	3	83	397	276	207	1.706	1	2.951	0.0523961		mil.sev	330	C	G	3	64	263	123	207	1.311	0.665	2.677	0.443934
rs3759376	imputed	chr12:112935758	5	mil.modsev	483	A	G	3	83	397	276	207	1.706	1	2.951	0.0523961		mil.sev	330	A	G	3	64	263	123	207	1.311	0.665	2.677	0.443934
rs3759375	imputed	chr12:112935783	1f	mil.modsev	483	A	G	3	83	397	276	207	1.706	1	2.951	0.0523961		mil.sev	330	A	G	3	64	263	123	207	1.311	0.665	2.677	0.443934
rs1156361	imputed	chr12:112938178	1f	mil.modsev	483	T	C	3	83	397	276	207	1.706	1	2.951	0.0523961		mil.sev	330	T	C	3	64	263	123	207	1.311	0.665	2.677	0.443934
rs3815178	imputed	chr12:112938515	2b	mil.modsev	483	C	T	3	83	397	276	207	1.706	1	2.951	0.0523961		mil.sev	330	C	T	3	64	263	123	207	1.311	0.665	2.677	0.443934
rs1859329	imputed	chr12:112938647	3a	mil.modsev	483	C	T	3	83	397	276	207	1.706	1	2.951	0.0523961		mil.sev	330	C	T	3	64	263	123	207	1.311	0.665	2.677	0.443934
rs7299132	imputed	chr12:112939108	1f	mil.modsev	483	T	A	3	83	397	276	207	1.706	1	2.951	0.0523961		mil.sev	330	T	A	3	64	263	123	207	1.311	0.665	2.677	0.443934
rs6489879	imputed	chr12:112940017	4	mil.modsev	483	G	A	3	83	397	276	207	1.706	1	2.951	0.0523961		mil.sev	330	G	A	3	64	263	123	207	1.311	0.665	2.677	0.443934
rs4238033	imputed	chr12:112940276	1f	mil.modsev	483	T	A	3	83	397	276	207	1.706	1	2.951	0.0523961		mil.sev	330	T	A	3	64	263	123	207	1.311	0.665	2.677	0.443934
rs7311182	imputed	chr12:112941318	4	mil.modsev	483	T	C	3	83	397	276	207	1.706	1	2.951	0.0523961		mil.sev	330	T	C	3	64	263	123	207	1.311	0.665	2.677	0.443934
rs6489880	imputed	chr12:112942466	5	mil.modsev	483	C	T	3	83	397	276	207	1.706	1	2.951	0.0523961		mil.sev	330	C	T	3	64	263	123	207	1.311	0.665	2.677	0.443934
rs6489882	imputed	chr12:112943571	4	mil.modsev	483	G	A	3	83	397	276	207	1.706	1	2.951	0.0523961		mil.sev	330	G	A	3	64	263	123	207	1.311	0.665	2.677	0.443934
rs193301641	imputed	chr12:112945665	4	mil.modsev	483	G	T	471	11	1	276	207	4.387	1.089	23.66	0.0541265		mil.sev	330	G	T	326	4	0	123	207	0.912	0.041	8.777	0.941109
rs200894876	array	chr12:112946898	5	mil.modsev	483	C	A	471	11	1	276	207	4.387	1.089	23.66	0.0541265		mil.sev	330	C	A	326	4	0	123	207	0.912	0.041	8.777	0.941109
rs73205241	imputed	chr12:112950640	5	mil.modsev	483	C	T	471	11	1	276	207	4.387	1.089	23.66	0.0541265		mil.sev	330	C	T	326	4	0	123	207	0.912	0.041	8.777	0.941109
rs374906141	imputed	chr12:112953151	5	mil.modsev	483	C	T	471	11	1	276	207	4.387	1.089	23.66	0.0541265		mil.sev	330	C	T	326	4	0	123	207	0.912	0.041	8.777	0.941109
rs11066464	imputed	chr12:112990912	3a	mil.modsev	483	G	A	452	31	0	276	207	2.328	0.999	5.767	0.0567069		mil.sev	330	G	A	311	19	0	123	207	1.736	0.56	5.354	0.33337
rs34886194	imputed	chr12:112992398	3a	mil.modsev	483	A	G	452	31	0	276	207	2.328	0.999	5.767	0.0567069		mil.sev	330	A	G	311	19	0	123	207	1.736	0.56	5.354	0.33337
rs55927948	imputed	chr12:112932728	4	mil.modsev	483	A	C	457	25	1	276	207	2.454	1.005	6.61	0.0582172		mil.sev	330	A	C	314	16	0	123	207	2.002	0.58	7.063	0.270371
rs4766670	imputed	chr12:112927068	5	mil.modsev	483	A	G	3	84	396	276	207	1.659	0.976	2.858	0.0641997		mil.sev	330	A	G	3	64	263	123	207	1.311	0.665	2.677	0.443934
rs4767036	imputed	chr12:112931372	1f	mil.modsev	483	T	G	3	86	394	276	207	1.644	0.974	2.811	0.0652936		mil.sev	330	T	G	3	67	260	123	207	1.199	0.617	2.393	0.597778
rs7967461	imputed	chr12:112931954	1f	mil.modsev	483	G	C	3	86	394	276	207	1.644	0.974	2.811	0.0652936		mil.sev	330	G	C	3	67	260	123	207	1.199	0.617	2.393	0.597778
rs10774678	imputed	chr12:112934510	5	mil.modsev	483	A	T	3	86	394	276	207	1.644	0.974	2.811	0.0652936		mil.sev	330	A	T	3	67	260	123	207	1.199	0.617	2.393	0.597778
rs4435062	imputed	chr12:112957855	6	mil.modsev	483	T	C	413	67	3	276	207	1.696	0.965	3.058	0.0711922		mil.sev	330	T	C	285	44	1	123	207	1.309	0.598	2.821	0.493068
rs2384071	imputed	chr12:112929538	1f	mil.modsev	483	A	G	3	88	392	276	207	1.627	0.961	2.787	0.0725489		mil.sev	330	A	G	3	66	261	123	207	1.37	0.701	2.769	0.366899
rs2010604	imputed	chr12:112970403	1b	mil.modsev	483	G	C	7	124	352	276	207	1.484	0.963	2.296	0.0742089		mil.sev	330	G	C	4	93	233	123	207	1.711	0.941	3.196	0.0841611
rs2269899	imputed	chr12:112944151	1f	mil.modsev	483	C	T	41	195	247	276	207	1.338	0.971	1.847	0.0753993		mil.sev	330	C	T	29	143	158	123	207	1.158	0.761	1.772	0.496285
rs10850104	imputed	chr12:112947570	4	mil.modsev	483	T	C	419	62	2	276	207	1.724	0.947	3.228	0.0805976		mil.sev	330	T	C	291	39	0	123	207	1.074	0.448	2.526	0.870083
rs11066457	imputed	chr12:112948440	5	mil.modsev	483	T	G	419	62	2	276	207	1.724	0.947	3.228	0.0805976		mil.sev	330	T	G	291	39	0	123	207	1.074	0.448	2.526	0.870083
rs34647135	imputed	chr12:112948811	4	mil.modsev	483	T	C	419	62	2	276	207	1.724	0.947	3.228	0.0805976		mil.sev	330	T	C	291	39	0	123	207	1.074	0.448	2.526	0.870083
rs1974518	imputed	chr12:112951798	5	mil.modsev	483	A	T	419	62	2	276	207	1.724	0.947	3.228	0.0805976		mil.sev	330	A	T	291	39	0	123	207	1.074	0.448	2.526	0.870083
rs61942232	imputed	chr12:112963021	5	mil.modsev	483	C	T	414	66	3	276	207	1.666	0.946	3.011	0.0825115		mil.sev	330	C	T	286	43	1	123	207	1.253	0.565	2.725	0.570928
rs756893104	imputed	chr12:112963021	5	mil.modsev	483	C	T	414	66	3	276	207	1.666	0.946	3.011	0.0825115		mil.sev	330	C	T	286	43	1	123	207	1.253	0.565	2.725	0.570928
rs4767042	imputed	chr12:112955479	6	mil.modsev	483	T	A	418	63	2	276	207	1.671	0.921	3.111	0.0967681		mil.sev	330	T	A	290	40	0	123	207	1.052	0.44	2.46	0.908025
rs2072136	imputed	chr12:112961114	1f	mil.modsev	483	G	A	418	63	2	276	207	1.652	0.921	3.037	0.0973477		mil.sev	330	G	A	289	40	1	123	207	1.2	0.529	2.65	0.655569
rs4766677	imputed	chr12:112959825	5	mil.modsev	483	C	T	415	66	2	276	207	1.621	0.911	2.948	0.105197		mil.sev	330	C	T	286	43	1	123	207	1.253	0.565	2.725	0.570928
rs4766678	imputed	chr12:112959886	1f	mil.modsev	483	G	A	415	66	2	276	207	1.621	0.911	2.948	0.105197		mil.sev	330	G	A	286	43	1	123	207	1.253	0.565	2.725	0.570928
rs7961611	imputed	chr12:112935391	5	mil.modsev	483	G	A	476	7	0	276	207	6.816	0.888	149.728	0.111337		mil.sev	330	G	A	328	2	0	123	207	3.769	0.127	115.359	0.38875
rs184565648	imputed	chr12:112936301	4	mil.modsev	483	C	G	476	7	0	276	207	6.816	0.888	149.728	0.111337		mil.sev	330	C	G	328	2	0	123	207	3.769	0.127	115.359	0.38875
rs562800116	imputed	chr12:112936937	4	mil.modsev	483	C	T	476	7	0	276	207	6.816	0.888	149.728	0.111337		mil.sev	330	C	T	328	2	0	123	207	3.769	0.127	115.359	0.38875
rs181998093	imputed	chr12:112937324	2b	mil.modsev	483	T	A	476	7	0	276	207	6.816	0.888	149.728	0.111337		mil.sev	330	T	A	328	2	0	123	207	3.769	0.127	115.359	0.38875
rs200215757	imputed	chr12:112941564	5	mil.modsev	483	G	C	476	7	0	276	207	6.816	0.888	149.728	0.111337		mil.sev	330	G	C	328	2	0	123	207	3.769	0.127	115.359	0.38875
rs188816231	imputed	chr12:112942825	3a	mil.modsev	483	T	C	476	7	0	276	207	6.816	0.888	149.728	0.111337		mil.sev	330	T	C	328	2	0	123	207	3.769	0.127	115.359	0.38875
rs555135289	imputed	chr12:112943014	5	mil.modsev	483	T	C	476	7	0	276	207	6.816	0.888	149.728	0.111337		mil.sev	330	T	C	328	2	0	123	207	3.769	0.127	115.359	0.38875
rs10850102	imputed	chr12:112941030	3a	mil.modsev	483	A	T	460	23	0	276	207	2.348	0.829	7.458	0.1228		mil.sev	330	A	T	318	12	0	123	207	1.551	0.333	6.949	0.566887
rs58857360	imputed	chr12:112905507	4	mil.modsev	483	G	A	452	28	3	276	207	1.848	0.853	4.325	0.134273		mil.sev	330	G	A	309	21	0	123	207	1.252	0.436	3.609	0.673287
rs557401543	imputed	chr12:112909794	3a	mil.modsev	483	C	T	478	5	0	276	207	6.248	0.743	141.08	0.136879		mil.sev	330	C	T	328	2	0	123	207	3.769	0.127	115.359	0.38875
rs540823823	imputed	chr12:112912018	7	mil.modsev	483	C	T	478	5	0	276	207	6.248	0.743	141.08	0.136879		mil.sev	330	C	T	328	2	0	123	207	3.769	0.127	115.359	0.38875
rs537566369	imputed	chr12:112914672	6	mil.modsev	483	T	G	478	5	0	276	207	6.248	0.743	141.08	0.136879		mil.sev	330	T	G	328	2	0	123	207	3.769	0.127	115.359	0.38875
rs193023488	imputed	chr12:112915854	7	mil.modsev	483	G	A	478	5	0	276	207	6.248	0.743	141.08	0.136879		mil.sev	330	G	A	328	2	0	123	207	3.769	0.127	115.359	0.38875
rs368680661	imputed	chr12:112917796	5	mil.modsev	483	C	G	478	5	0	276	207	6.248	0.743	141.08	0.136879		mil.sev	330	C	G	328	2	0	123	207	3.769	0.127	115.359	0.38875
rs180949561	imputed	chr12:112918049	5	mil.modsev	483	T	A	478	5	0	276	207	6.248	0.743	141.08	0.136879		mil.sev	330	T	A	328	2	0	123	207	3.769	0.127	115.359	0.38875
rs112639043	imputed	chr12:112918540	5	mil.modsev	483	C	T	478	5	0	276	207	6.248	0.743	141.08	0.136879		mil.sev	330	C	T	328	2	0	123	207	3.769	0.127	115.359	0.38875
rs111419777	imputed	chr12:112919095	5	mil.modsev	483	A	G	478	5	0	276	207	6.248	0.743	141.08	0.136879		mil.sev	330	A	G	328	2	0	123	207	3.769	0.127	115.359	0.38875
rs113631901	imputed	chr12:112919117	5	mil.modsev	483	T	C	478	5	0	276	207	6.248	0.743	141.08	0.136879		mil.sev	330	T	C	328	2	0	123	207	3.769	0.127	115.359	0.38875
rs112992036	imputed	chr12:112919130	5	mil.modsev	483	C	T	478	5	0	276	207	6.248	0.743	141.08	0.136879		mil.sev	330	C	T	328	2	0	123	207	3.769	0.127	115.359	0.38875
rs111493175	imputed	chr12:112919175	5	mil.modsev	483	T	C	478	5	0	276	207	6.248	0.743	141.08	0.136879		mil.sev	330	T	C	328	2	0	123	207	3.769	0.127	115.359	0.38875
rs111747561	imputed	chr12:112919689	7	mil.modsev	483	C	G	478	5	0	276	207	6.248	0.743	141.08	0.136879		mil.sev	330	C	G	328	2	0	123	207	3.769	0.127	115.359	0.38875
rs112543402	imputed	chr12:112919858	5	mil.modsev	483	A	T	478	5	0	276	207	6.248	0.743	141.08	0.136879		mil.sev	330	A	T	328	2	0	123	207	3.769	0.127	115.359	0.38875
rs113325329	imputed	chr12:112919883	3a	mil.modsev	483	A	G	478	5	0	276	207	6.248	0.743	141.08	0.136879		mil.sev	330	A	G	328	2	0	123	207	3.769	0.127	115.359	0.38875
rs112149027	imputed	chr12:112919903	4	mil.modsev	483	A	G	478	5	0	276	207	6.248	0.743	141.08	0.136879		mil.sev	330	A	G	328	2	0	123	207	3.769	0.127	115.359	0.38875
rs112879397	imputed	chr12:112920296	5	mil.modsev	483	C	T	478	5	0	276	207	6.248	0.743	141.08	0.136879		mil.sev	330	C	T	328	2	0	123	207	3.769	0.127	115.359	0.38875
rs112746779	imputed	chr12:112920815	5	mil.modsev	483	C	T	478	5	0	276	207	6.248	0.743	141.08	0.136879		mil.sev	330	C	T	328	2	0	123	207	3.769	0.127	115.359	0.38875
rs111595585	imputed	chr12:112921314	3a	mil.modsev	483	T	A	478	5	0	276	207	6.248	0.743	141.08	0.136879		mil.sev	330	T	A	328	2	0	123	207	3.769	0.127	115.359	0.38875
rs112983452	imputed	chr12:112921444	5	mil.modsev	483	T	C	478	5	0	276	207	6.248	0.743	141.08	0.136879		mil.sev	330	T	C	328	2	0	123	207	3.769	0.127	115.359	0.38875
rs111290869	imputed	chr12:112921687	4	mil.modsev	483	G	A	478	5	0	276	207	6.248	0.743	141.08	0.136879		mil.sev	330	G	A	328	2	0	123	207	3.769	0.127	115.359	0.38875
rs113866710	imputed	chr12:112921829	2b	mil.modsev	483	G	A	478	5	0	276	207	6.248	0.743	141.08	0.136879		mil.sev	330	G	A	328	2	0	123	207	3.769	0.127	115.359	0.38875
rs188810520	imputed	chr12:112921976	4	mil.modsev	483	T	C	478	5	0	276	207	6.248	0.743	141.08	0.136879		mil.sev	330	T	C	328	2	0	123	207	3.769	0.127	115.359	0.38875
rs112959506	imputed	chr12:112922295	7	mil.modsev	483	A	G	478	5	0	276	207	6.248	0.743	141.08	0.136879		mil.sev	330	A	G	328	2	0	123	207	3.769	0.127	115.359	0.38875
rs112384960	imputed	chr12:112922631	3a	mil.modsev	483	G	A	478	5	0	276	207	6.248	0.743	141.08	0.136879		mil.sev	330	G	A	328	2	0	123	207	3.769	0.127	115.359	0.38875
rs572258710	imputed	chr12:112925013	4	mil.modsev	483	C	T	478	5	0	276	207	6.248	0.743	141.08	0.136879		mil.sev	330	C	T	328	2	0	123	207	3.769	0.127	115.359	0.38875
rs2158393	imputed	chr12:112960617	5	mil.modsev	483	A	G	413	68	2	276	207	1.544	0.875	2.776	0.138481		mil.sev	330	A	G	284	45	1	123	207	1.22	0.56	2.609	0.610474
rs56965230	imputed	chr12:112930139	3a	mil.modsev	483	T	C	463	19	1	276	207	2.249	0.791	7.008	0.140305		mil.sev	330	T	C	320	10	0	123	207	0.679	0.116	3.278	0.640565
rs4766679	imputed	chr12:112975220	1f	mil.modsev	483	A	G	403	73	7	276	207	1.468	0.887	2.476	0.140718		mil.sev	330	A	G	277	50	3	123	207	1.142	0.568	2.247	0.703481
rs139665088	imputed	chr12:112934461	5	mil.modsev	483	G	A	3	88	392	276	207	1.484	0.879	2.531	0.141973		mil.sev	330	G	A	3	67	260	123	207	1.072	0.559	2.102	0.836476
rs140303054	imputed	chr12:112958890	7	mil.modsev	483	A	C	466	17	0	276	207	0.439	0.139	1.315	0.146478		mil.sev	330	A	C	318	12	0	123	207	0.252	0.032	1.267	0.128791
rs11837165	imputed	chr12:112968894	5	mil.modsev	483	T	C	466	17	0	276	207	0.439	0.139	1.315	0.146478		mil.sev	330	T	C	318	12	0	123	207	0.252	0.032	1.267	0.128791
rs573303964	imputed	chr12:112959034	5	mil.modsev	483	C	T	473	9	1	276	207	3.203	0.733	18.205	0.146557		mil.sev	330	C	T	326	4	0	123	207	0.912	0.041	8.777	0.941109
rs199778647	imputed	chr12:112961116	4	mil.modsev	483	G	A	473	9	1	276	207	3.203	0.733	18.205	0.146557		mil.sev	330	G	A	326	4	0	123	207	0.912	0.041	8.777	0.941109
rs188977361	imputed	chr12:112965571	5	mil.modsev	483	C	T	473	9	1	276	207	3.203	0.733	18.205	0.146557		mil.sev	330	C	T	326	4	0	123	207	0.912	0.041	8.777	0.941109
rs191921594	imputed	chr12:112966580	5	mil.modsev	483	C	T	473	9	1	276	207	3.203	0.733	18.205	0.146557		mil.sev	330	C	T	326	4	0	123	207	0.912	0.041	8.777	0.941109
rs7313970	imputed	chr12:112970044	4	mil.modsev	483	G	T	473	9	1	276	207	3.203	0.733	18.205	0.146557		mil.sev	330	G	T	326	4	0	123	207	0.912	0.041	8.777	0.941109
rs7314920	imputed	chr12:112970051	4	mil.modsev	483	C	T	473	9	1	276	207	3.203	0.733	18.205	0.146557		mil.sev	330	C	T	326	4	0	123	207	0.912	0.041	8.777	0.941109
rs7308382	imputed	chr12:112971792	4	mil.modsev	483	A	T	473	9	1	276	207	3.203	0.733	18.205	0.146557		mil.sev	330	A	T	326	4	0	123	207	0.912	0.041	8.777	0.941109
rs188341120	imputed	chr12:112973576	5	mil.modsev	483	C	G	473	9	1	276	207	3.203	0.733	18.205	0.146557		mil.sev	330	C	G	326	4	0	123	207	0.912	0.041	8.777	0.941109
rs535868125	imputed	chr12:112974563	7	mil.modsev	483	C	T	473	9	1	276	207	3.203	0.733	18.205	0.146557		mil.sev	330	C	T	326	4	0	123	207	0.912	0.041	8.777	0.941109
rs184031886	imputed	chr12:112975940	5	mil.modsev	483	G	A	473	9	1	276	207	3.203	0.733	18.205	0.146557		mil.sev	330	G	A	326	4	0	123	207	0.912	0.041	8.777	0.941109
rs189599306	imputed	chr12:112978097	2b	mil.modsev	483	C	T	473	9	1	276	207	3.203	0.733	18.205	0.146557		mil.sev	330	C	T	326	4	0	123	207	0.912	0.041	8.777	0.941109
rs528690393	imputed	chr12:112980363	6	mil.modsev	483	G	A	473	9	1	276	207	3.203	0.733	18.205	0.146557		mil.sev	330	G	A	326	4	0	123	207	0.912	0.041	8.777	0.941109
rs184801124	imputed	chr12:112981208	4	mil.modsev	483	C	A	473	9	1	276	207	3.203	0.733	18.205	0.146557		mil.sev	330	C	A	326	4	0	123	207	0.912	0.041	8.777	0.941109
rs577304776	imputed	chr12:112984782	5	mil.modsev	483	C	T	473	9	1	276	207	3.203	0.733	18.205	0.146557		mil.sev	330	C	T	326	4	0	123	207	0.912	0.041	8.777	0.941109
rs181760517	imputed	chr12:112986086	5	mil.modsev	483	T	A	473	9	1	276	207	3.203	0.733	18.205	0.146557		mil.sev	330	T	A	326	4	0	123	207	0.912	0.041	8.777	0.941109
rs2072135	imputed	chr12:112961374	1f	mil.modsev	483	C	T	362	114	7	276	207	0.723	0.465	1.122	0.148267		mil.sev	330	C	T	242	84	4	123	207	0.898	0.494	1.609	0.720829
rs7306146	imputed	chr12:112975123	5	mil.modsev	483	C	T	352	119	12	276	207	0.742	0.494	1.113	0.148388		mil.sev	330	C	T	233	90	7	123	207	0.995	0.576	1.705	0.985862
rs79785883	imputed	chr12:112916625	4	mil.modsev	483	G	A	475	8	0	276	207	3.514	0.698	27.241	0.159961		mil.sev	330	G	A	325	5	0	123	207	3.836	0.47	36.291	0.204498
rs7295756	imputed	chr12:112954939	6	mil.modsev	483	C	T	42	193	248	276	207	1.256	0.912	1.735	0.163489		mil.sev	330	C	T	30	145	155	123	207	1.14	0.736	1.778	0.559439
rs74369207	imputed	chr12:112946006	2b	mil.modsev	483	A	C	465	18	0	276	207	2.234	0.741	7.469	0.166374		mil.sev	330	A	C	321	9	0	123	207	0.907	0.141	4.966	0.912585
rs142389720	imputed	chr12:112934460	5	mil.modsev	483	G	A	3	91	389	276	207	1.44	0.861	2.432	0.167254		mil.sev	330	G	A	3	70	257	123	207	0.995	0.525	1.919	0.987127
rs10850108	imputed	chr12:112976235	6	mil.modsev	483	T	C	404	72	7	276	207	1.433	0.864	2.421	0.168998		mil.sev	330	T	C	278	49	3	123	207	1.105	0.546	2.183	0.775565
rs147119809	imputed	chr12:112926771	4	mil.modsev	483	G	A	477	6	0	276	207	0.242	0.026	1.723	0.170111		mil.sev	330	G	A	324	6	0	123	207	0.531	0.053	3.91	0.548374
rs116250688	imputed	chr12:112928239	3a	mil.modsev	483	C	A	477	6	0	276	207	0.242	0.026	1.723	0.170111		mil.sev	330	C	A	324	6	0	123	207	0.531	0.053	3.91	0.548374
rs1051042	imputed	chr12:112919432	1f	mil.modsev	483	G	C	2	81	400	276	207	1.464	0.843	2.568	0.178722		mil.sev	330	G	C	2	61	267	123	207	1.409	0.673	3.073	0.374134
rs7135577	imputed	chr12:112920301	1f	mil.modsev	483	A	G	2	81	400	276	207	1.464	0.843	2.568	0.178722		mil.sev	330	A	G	2	61	267	123	207	1.409	0.673	3.073	0.374134
rs4767028	imputed	chr12:112921383	1f	mil.modsev	483	A	G	2	81	400	276	207	1.464	0.843	2.568	0.178722		mil.sev	330	A	G	2	61	267	123	207	1.409	0.673	3.073	0.374134
rs4767030	imputed	chr12:112921772	1f	mil.modsev	483	C	T	2	81	400	276	207	1.464	0.843	2.568	0.178722		mil.sev	330	C	T	2	61	267	123	207	1.409	0.673	3.073	0.374134
rs12427406	imputed	chr12:112945997	2b	mil.modsev	483	T	A	389	89	5	276	207	0.724	0.448	1.165	0.182875		mil.sev	330	T	A	261	65	4	123	207	0.887	0.462	1.663	0.712839
rs59977998	imputed	chr12:112912770	5	mil.modsev	483	T	G	452	28	3	276	207	1.702	0.79	3.91	0.188162		mil.sev	330	T	G	309	21	0	123	207	1.136	0.385	3.311	0.814684
rs2384074	imputed	chr12:112945172	5	mil.modsev	483	C	T	5	100	378	276	207	1.381	0.854	2.246	0.188966		mil.sev	330	C	T	3	76	251	123	207	1.448	0.747	2.898	0.282961
rs73433152	imputed	chr12:112936113	4	mil.modsev	483	T	C	467	16	0	276	207	2.255	0.691	8.398	0.194036		mil.sev	330	T	C	322	8	0	123	207	0.996	0.15	5.875	0.99692
rs4766664	array	chr12:112925192	1a	mil.modsev	483	T	G	1	73	409	276	207	1.479	0.81	2.728	0.204797		mil.sev	330	T	G	1	58	271	123	207	1.2	0.553	2.694	0.649915
rs116088193	imputed	chr12:112931558	5	mil.modsev	483	T	C	397	75	11	276	207	1.342	0.856	2.14	0.205888		mil.sev	330	T	C	270	52	8	123	207	1.495	0.844	2.658	0.16724
rs4767026	imputed	chr12:112921327	4	mil.modsev	483	A	G	2	84	397	276	207	1.415	0.823	2.45	0.211413		mil.sev	330	A	G	2	64	264	123	207	1.263	0.617	2.671	0.530908
rs10774672	imputed	chr12:112922932	5	mil.modsev	483	G	T	2	84	397	276	207	1.415	0.823	2.45	0.211413		mil.sev	330	G	T	2	64	264	123	207	1.263	0.617	2.671	0.530908
rs7134788	imputed	chr12:112959261	5	mil.modsev	483	G	A	208	218	57	276	207	0.823	0.603	1.122	0.218776		mil.sev	330	G	A	140	150	40	123	207	0.925	0.611	1.397	0.709284
rs114220986	imputed	chr12:112901247	4	mil.modsev	483	T	C	481	2	0	276	207	0.145	0.005	4.486	0.219307		mil.sev	330	T	C	328	2	0	123	207	0.234	0.007	7.226	0.355208
rs115343246	imputed	chr12:112902764	5	mil.modsev	483	G	A	481	2	0	276	207	0.145	0.005	4.486	0.219307		mil.sev	330	G	A	328	2	0	123	207	0.234	0.007	7.226	0.355208
rs116104371	imputed	chr12:112911573	5	mil.modsev	483	G	C	481	2	0	276	207	0.145	0.005	4.486	0.219307		mil.sev	330	G	C	328	2	0	123	207	0.234	0.007	7.226	0.355208
rs114687881	imputed	chr12:112913092	5	mil.modsev	483	G	T	481	2	0	276	207	0.145	0.005	4.486	0.219307		mil.sev	330	G	T	328	2	0	123	207	0.234	0.007	7.226	0.355208
rs150312320	imputed	chr12:112915767	5	mil.modsev	483	C	T	481	2	0	276	207	0.145	0.005	4.486	0.219307		mil.sev	330	C	T	328	2	0	123	207	0.234	0.007	7.226	0.355208
rs115779822	imputed	chr12:112918466	5	mil.modsev	483	C	T	481	2	0	276	207	0.145	0.005	4.486	0.219307		mil.sev	330	C	T	328	2	0	123	207	0.234	0.007	7.226	0.355208
rs142554868	imputed	chr12:112932313	5	mil.modsev	483	C	T	481	2	0	276	207	0.145	0.005	4.486	0.219307		mil.sev	330	C	T	328	2	0	123	207	0.234	0.007	7.226	0.355208
rs34137742	imputed	chr12:112910856	5	mil.modsev	483	C	T	464	19	0	276	207	0.527	0.181	1.494	0.228948		mil.sev	330	C	T	315	15	0	123	207	0.736	0.184	2.61	0.645853
rs10850109	imputed	chr12:112976363	4	mil.modsev	483	C	T	406	70	7	276	207	1.364	0.822	2.301	0.23478		mil.sev	330	C	T	280	47	3	123	207	1.04	0.508	2.07	0.912653
rs2891413	imputed	chr12:112959320	5	mil.modsev	483	C	T	76	220	187	276	207	1.197	0.89	1.612	0.23488		mil.sev	330	C	T	55	156	119	123	207	1.092	0.737	1.626	0.660841
rs186270191	imputed	chr12:112957591	5	mil.modsev	483	A	G	474	8	1	276	207	2.691	0.571	16.194	0.236825		mil.sev	330	A	G	327	3	0	123	207	0		2.71168e+39	0.985571
rs150390228	imputed	chr12:112957899	7	mil.modsev	483	G	A	41	181	261	276	207	1.212	0.878	1.675	0.242068		mil.sev	330	G	A	29	136	165	123	207	1.096	0.708	1.706	0.683371
rs182199863	imputed	chr12:112954274	3b	mil.modsev	483	T	C	471	11	1	276	207	2.264	0.615	10.037	0.242093		mil.sev	330	T	C	325	5	0	123	207	0.423	0.019	3.568	0.477776
rs1859334	imputed	chr12:112929527	5	mil.modsev	483	C	T	282	171	30	276	207	1.229	0.87	1.742	0.243715		mil.sev	330	C	T	194	117	19	123	207	1.525	0.963	2.422	0.0717282
rs7955146	imputed	chr12:112911044	7	mil.modsev	483	C	T	284	169	30	276	207	0.817	0.58	1.151	0.247575		mil.sev	330	C	T	197	115	18	123	207	0.741	0.455	1.185	0.21679
rs12307655	imputed	chr12:112911881	7	mil.modsev	483	T	C	284	169	30	276	207	0.817	0.58	1.151	0.247575		mil.sev	330	T	C	197	115	18	123	207	0.741	0.455	1.185	0.21679
rs112391899	imputed	chr12:112913885	5	mil.modsev	483	C	T	284	169	30	276	207	0.817	0.58	1.151	0.247575		mil.sev	330	C	T	197	115	18	123	207	0.741	0.455	1.185	0.21679
rs10744789	imputed	chr12:112958205	7	mil.modsev	483	T	C	39	181	263	276	207	1.209	0.874	1.676	0.251212		mil.sev	330	T	C	27	138	165	123	207	1.074	0.689	1.685	0.754731
rs4767046	imputed	chr12:112974445	5	mil.modsev	483	C	G	407	69	7	276	207	1.349	0.812	2.278	0.252702		mil.sev	330	C	G	280	47	3	123	207	1.04	0.508	2.07	0.912653
rs1306300163	imputed	chr12:112960334	5	mil.modsev	483	C	A	76	221	186	276	207	1.188	0.883	1.6	0.255145		mil.sev	330	C	A	55	156	119	123	207	1.092	0.737	1.626	0.660841
rs2107418	imputed	chr12:112960334	5	mil.modsev	483	C	A	76	221	186	276	207	1.188	0.883	1.6	0.255145		mil.sev	330	C	A	55	156	119	123	207	1.092	0.737	1.626	0.660841
rs7966804	imputed	chr12:112974064	4	mil.modsev	483	C	T	347	121	15	276	207	0.8	0.542	1.179	0.258353		mil.sev	330	C	T	231	91	8	123	207	1.009	0.594	1.696	0.972743
rs116086311	imputed	chr12:112910849	5	mil.modsev	483	C	T	442	41	0	276	207	1.534	0.737	3.283	0.258983		mil.sev	330	C	T	303	27	0	123	207	1.973	0.693	5.514	0.195698
rs78220999	imputed	chr12:112957652	5	mil.modsev	483	C	T	40	184	259	276	207	1.205	0.871	1.669	0.259742		mil.sev	330	C	T	28	138	164	123	207	1.087	0.699	1.703	0.712515
rs45542343	imputed	chr12:112911294	5	mil.modsev	483	G	A	375	104	4	276	207	1.307	0.82	2.108	0.264925		mil.sev	330	G	A	259	69	2	123	207	1.253	0.664	2.351	0.482182
rs4767023	imputed	chr12:112914354	7	mil.modsev	483	T	C	108	233	142	276	207	1.181	0.882	1.585	0.265504		mil.sev	330	T	C	72	160	98	123	207	1.332	0.902	1.986	0.153064
rs7313481	imputed	chr12:112936040	4	mil.modsev	483	A	G	459	23	1	276	207	1.675	0.698	4.396	0.265919		mil.sev	330	A	G	313	16	1	123	207	1.695	0.579	5.024	0.327799
rs113939885	imputed	chr12:112914270	7	mil.modsev	483	C	T	462	20	1	276	207	1.784	0.651	5.241	0.271083		mil.sev	330	C	T	318	12	0	123	207	0.67	0.148	2.709	0.580461
rs62623451	imputed	chr12:112938675	2b	mil.modsev	483	G	A	467	15	1	276	207	1.931	0.617	6.672	0.272433		mil.sev	330	G	A	319	11	0	123	207	1.423	0.32	6.244	0.635152
rs139370135	imputed	chr12:112949617	5	mil.modsev	483	T	C	460	22	1	276	207	1.673	0.681	4.604	0.283878		mil.sev	330	T	C	312	17	1	123	207	2.262	0.819	6.657	0.118882
rs146291611	imputed	chr12:112955358	7	mil.modsev	483	G	T	460	22	1	276	207	1.673	0.681	4.604	0.283878		mil.sev	330	G	T	312	17	1	123	207	2.262	0.819	6.657	0.118882
rs757403	imputed	chr12:112969774	5	mil.modsev	483	C	T	460	22	1	276	207	1.673	0.681	4.604	0.283878		mil.sev	330	C	T	312	17	1	123	207	2.262	0.819	6.657	0.118882
rs7300559	imputed	chr12:112973956	4	mil.modsev	483	G	C	460	22	1	276	207	1.673	0.681	4.604	0.283878		mil.sev	330	G	C	312	17	1	123	207	2.262	0.819	6.657	0.118882
rs540166805	imputed	chr12:112958911	7	mil.modsev	483	G	C	481	2	0	276	207	0.211	0.008	5.807	0.291714		mil.sev	330	G	C	328	2	0	123	207	0.535	0.019	15.106	0.67627
rs11836381	imputed	chr12:112919502	5	mil.modsev	483	G	A	465	16	2	276	207	1.719	0.639	5.074	0.295695		mil.sev	330	G	A	317	13	0	123	207	1.222	0.316	4.697	0.767622
rs1131476	array	chr12:112919404	1f	mil.modsev	483	G	A	1	77	405	276	207	1.367	0.758	2.485	0.300767		mil.sev	330	G	A	1	58	271	123	207	1.487	0.676	3.413	0.334737
rs2660	array	chr12:112919637	1f	mil.modsev	483	G	A	1	77	405	276	207	1.367	0.758	2.485	0.300767		mil.sev	330	G	A	1	58	271	123	207	1.487	0.676	3.413	0.334737
rs4238034	imputed	chr12:112959338	5	mil.modsev	483	T	C	40	181	262	276	207	1.185	0.857	1.64	0.302822		mil.sev	330	T	C	28	137	165	123	207	1.063	0.684	1.662	0.786461
rs79912378	imputed	chr12:112931935	4	mil.modsev	483	G	A	388	86	9	276	207	1.282	0.795	2.091	0.312602		mil.sev	330	G	A	259	65	6	123	207	1.769	0.961	3.266	0.06653
rs11066447	imputed	chr12:112911803	7	mil.modsev	483	G	A	444	36	3	276	207	1.438	0.712	3.021	0.321344		mil.sev	330	G	A	301	29	0	123	207	1.242	0.496	3.103	0.640673
rs4583033	array	chr12:112904114	6	mil.modsev	483	G	A	63	199	221	276	207	0.86	0.63	1.17	0.340052		mil.sev	330	G	A	45	141	144	123	207	0.778	0.514	1.174	0.230956
rs45437793	imputed	chr12:112970260	5	mil.modsev	483	A	G	472	10	1	276	207	1.951	0.501	9.026	0.355756		mil.sev	330	A	G	325	5	0	123	207	0.458	0.022	3.753	0.513359
rs7965570	imputed	chr12:112948819	1f	mil.modsev	483	C	T	388	92	3	276	207	0.798	0.492	1.3	0.361387		mil.sev	330	C	T	257	71	2	123	207	1.214	0.644	2.293	0.547358
rs146042277	imputed	chr12:112953440	5	mil.modsev	483	A	G	465	18	0	276	207	0.614	0.211	1.774	0.363885		mil.sev	330	A	G	317	13	0	123	207	0.581	0.127	2.292	0.454625
rs10850091	imputed	chr12:112910943	5	mil.modsev	483	G	C	334	130	19	276	207	1.199	0.81	1.789	0.367827		mil.sev	330	G	C	223	95	12	123	207	1.242	0.741	2.083	0.408694
rs7310667	imputed	chr12:112954377	5	mil.modsev	483	A	G	56	205	222	276	207	1.151	0.845	1.568	0.371747		mil.sev	330	A	G	37	156	137	123	207	1.156	0.753	1.788	0.508932
rs57771566	imputed	chr12:112959173	5	mil.modsev	483	C	T	456	27	0	276	207	1.498	0.615	3.78	0.37898		mil.sev	330	C	T	313	17	0	123	207	0.967	0.25	3.462	0.959219
rs58603713	imputed	chr12:112960342	5	mil.modsev	483	C	T	456	27	0	276	207	1.498	0.615	3.78	0.37898		mil.sev	330	C	T	313	17	0	123	207	0.967	0.25	3.462	0.959219
rs75755877	imputed	chr12:112972160	4	mil.modsev	483	A	G	456	27	0	276	207	1.498	0.615	3.78	0.37898		mil.sev	330	A	G	313	17	0	123	207	0.967	0.25	3.462	0.959219
rs73422042	imputed	chr12:112972616	2b	mil.modsev	483	C	T	456	27	0	276	207	1.498	0.615	3.78	0.37898		mil.sev	330	C	T	313	17	0	123	207	0.967	0.25	3.462	0.959219
rs56194998	imputed	chr12:112973470	5	mil.modsev	483	G	A	456	27	0	276	207	1.498	0.615	3.78	0.37898		mil.sev	330	G	A	313	17	0	123	207	0.967	0.25	3.462	0.959219
rs61680912	imputed	chr12:112973788	4	mil.modsev	483	A	G	456	27	0	276	207	1.498	0.615	3.78	0.37898		mil.sev	330	A	G	313	17	0	123	207	0.967	0.25	3.462	0.959219
rs71465866	imputed	chr12:112901422	4	mil.modsev	483	T	C	479	4	0	276	207	2.566	0.27	24.77	0.385606		mil.sev	330	T	C	328	2	0	123	207	0		2.76592e+62	0.9891
rs45620632	array	chr12:112969968	3a	mil.modsev	483	G	A	471	11	1	276	207	0.547	0.127	2.096	0.388025		mil.sev	330	G	A	320	10	0	123	207	1.44	0.258	6.698	0.651516
rs2240189	imputed	chr12:112965692	1f	mil.modsev	483	G	A	350	126	7	276	207	0.831	0.543	1.275	0.394627		mil.sev	330	G	A	230	95	5	123	207	1.293	0.751	2.23	0.353367
rs73433165	imputed	chr12:112942018	4	mil.modsev	483	C	T	474	9	0	276	207	0.493	0.098	2.729	0.39615		mil.sev	330	C	T	323	7	0	123	207	0.681	0.1	4.598	0.684287
rs562897376	imputed	chr12:112937547	2b	mil.modsev	483	G	A	479	4	0	276	207	0.342	0.015	3.5	0.399933		mil.sev	330	G	A	326	4	0	123	207	0.915	0.041	9.176	0.943391
rs111409693	imputed	chr12:112909813	3a	mil.modsev	483	C	G	308	147	28	276	207	0.862	0.607	1.223	0.403988		mil.sev	330	C	G	215	99	16	123	207	0.723	0.432	1.185	0.205864
rs45519442	imputed	chr12:112948964	4	mil.modsev	483	G	A	459	24	0	276	207	1.493	0.577	4.004	0.413546		mil.sev	330	G	A	316	14	0	123	207	0.656	0.131	2.795	0.58278
rs28806949	imputed	chr12:112954647	6	mil.modsev	483	T	C	459	24	0	276	207	1.493	0.577	4.004	0.413546		mil.sev	330	T	C	316	14	0	123	207	0.656	0.131	2.795	0.58278
rs113730368	imputed	chr12:112946314	4	mil.modsev	483	G	A	425	57	1	276	207	0.782	0.428	1.425	0.42068		mil.sev	330	G	A	294	35	1	123	207	0.328	0.121	0.818	0.0212356
rs75344264	imputed	chr12:112912300	4	mil.modsev	483	A	G	469	14	0	276	207	1.725	0.478	7.275	0.423063		mil.sev	330	A	G	323	7	0	123	207	0.867	0.105	6.68	0.891757
rs73205246	imputed	chr12:112973867	4	mil.modsev	483	A	C	372	107	4	276	207	0.827	0.52	1.321	0.423588		mil.sev	330	A	C	249	79	2	123	207	1.168	0.636	2.144	0.615363
rs2240187	imputed	chr12:112966190	1f	mil.modsev	483	A	G	223	216	44	276	207	0.877	0.634	1.211	0.42454		mil.sev	330	A	G	148	151	31	123	207	1.075	0.699	1.655	0.74086
rs34354934	array	chr12:112919604	5	mil.modsev	483	C	T	472	11	0	276	207	1.812	0.453	9.235	0.424944		mil.sev	330	C	T	321	9	0	123	207	3.89	0.812	21.921	0.0965946
rs12322047	imputed	chr12:112906367	5	mil.modsev	483	A	G	467	16	0	276	207	1.606	0.511	5.462	0.426258		mil.sev	330	A	G	318	12	0	123	207	2.268	0.526	9.897	0.267173
rs57246395	imputed	chr12:112926026	5	mil.modsev	483	A	G	396	82	5	276	207	1.228	0.742	2.06	0.428747		mil.sev	330	A	G	266	61	3	123	207	1.815	0.935	3.557	0.0786664
rs10774681	imputed	chr12:113012227	5	mil.modsev	483	G	A	114	247	122	276	207	1.128	0.835	1.526	0.434373		mil.sev	330	G	A	74	175	81	123	207	1.192	0.788	1.813	0.406462
rs10850112	imputed	chr12:113012345	5	mil.modsev	483	A	G	114	247	122	276	207	1.128	0.835	1.526	0.434373		mil.sev	330	A	G	74	175	81	123	207	1.192	0.788	1.813	0.406462
rs10850113	imputed	chr12:113012382	7	mil.modsev	483	T	G	114	247	122	276	207	1.128	0.835	1.526	0.434373		mil.sev	330	T	G	74	175	81	123	207	1.192	0.788	1.813	0.406462
rs144802712	imputed	chr12:112944335	4	mil.modsev	483	C	A	462	20	1	276	207	1.46	0.582	4.065	0.437477		mil.sev	330	C	A	314	15	1	123	207	1.759	0.594	5.347	0.302289
rs145275875	imputed	chr12:112962013	5	mil.modsev	483	T	G	462	20	1	276	207	1.46	0.582	4.065	0.437477		mil.sev	330	T	G	314	15	1	123	207	1.759	0.594	5.347	0.302289
rs7310791	imputed	chr12:112954260	5	mil.modsev	483	T	G	106	226	151	276	207	1.12	0.839	1.497	0.440117		mil.sev	330	T	G	76	159	95	123	207	1.075	0.732	1.582	0.713392
rs2240190	array	chr12:112908322	5	mil.modsev	483	C	A	421	60	2	276	207	1.263	0.7	2.332	0.445509		mil.sev	330	C	A	287	42	1	123	207	1.448	0.687	3.062	0.328356
rs1593169811	imputed	chr12:112934526	5	mil.modsev	483	A	T	478	5	0	276	207	0.474	0.063	4.195	0.465223		mil.sev	330	A	T	327	3	0	123	207	0.206	0.007	3.53	0.285654
rs7297237	imputed	chr12:112935624	5	mil.modsev	483	C	A	406	73	4	276	207	1.202	0.719	2.046	0.48838		mil.sev	330	C	A	275	51	4	123	207	1.484	0.782	2.826	0.225826
rs567245068	imputed	chr12:112943088	5	mil.modsev	483	C	T	480	3	0	276	207	0.407	0.017	5.071	0.495422		mil.sev	330	C	T	327	3	0	123	207	0.787	0.028	11.411	0.86663
rs7310549	imputed	chr12:112963786	2c	mil.modsev	483	G	A	358	113	12	276	207	1.154	0.766	1.751	0.496537		mil.sev	330	G	A	250	72	8	123	207	1.029	0.575	1.805	0.922238
rs11066461	imputed	chr12:112964492	5	mil.modsev	483	C	T	358	113	12	276	207	1.154	0.766	1.751	0.496537		mil.sev	330	C	T	250	72	8	123	207	1.029	0.575	1.805	0.922238
rs757398	imputed	chr12:112909277	5	mil.modsev	483	G	A	308	147	28	276	207	0.887	0.625	1.259	0.499111		mil.sev	330	G	A	216	98	16	123	207	0.725	0.433	1.189	0.209611
rs1859331	imputed	chr12:112938526	4	mil.modsev	483	C	A	87	230	166	276	207	1.107	0.823	1.49	0.502987		mil.sev	330	C	A	58	160	112	123	207	1.249	0.84	1.872	0.275251
rs1859330	imputed	chr12:112938583	4	mil.modsev	483	G	A	87	230	166	276	207	1.107	0.823	1.49	0.502987		mil.sev	330	G	A	58	160	112	123	207	1.249	0.84	1.872	0.275251
rs537972556	imputed	chr12:112917870	6	mil.modsev	483	C	G	481	2	0	276	207	0.361	0.012	10.546	0.503412		mil.sev	330	C	G	328	2	0	123	207	0.637	0.023	17.962	0.763509
rs929291	imputed	chr12:113006613	1f	mil.modsev	483	T	C	46	184	253	276	207	1.112	0.809	1.53	0.512565		mil.sev	330	T	C	35	126	169	123	207	0.926	0.608	1.415	0.718629
rs144340271	imputed	chr12:112938196	2b	mil.modsev	483	T	C	480	3	0	276	207	0.426	0.017	5.813	0.528698		mil.sev	330	T	C	327	3	0	123	207	2.07	0.074	39.592	0.619265
rs7307875	imputed	chr12:112950725	5	mil.modsev	483	G	A	361	105	17	276	207	0.878	0.586	1.318	0.528982		mil.sev	330	G	A	246	73	11	123	207	0.827	0.474	1.415	0.494686
rs757404	imputed	chr12:112969387	1f	mil.modsev	483	G	A	211	222	50	276	207	0.904	0.659	1.24	0.530965		mil.sev	330	G	A	141	155	34	123	207	1.097	0.72	1.673	0.664724
rs73205247	imputed	chr12:112974750	5	mil.modsev	483	C	T	311	150	22	276	207	0.891	0.621	1.281	0.532914		mil.sev	330	C	T	203	110	17	123	207	1.272	0.803	2.019	0.304517
rs7971421	imputed	chr12:112955720	5	mil.modsev	483	G	T	466	16	1	276	207	1.382	0.489	4.005	0.537651		mil.sev	330	G	T	321	8	1	123	207	1.379	0.302	5.068	0.635396
rs57666123	imputed	chr12:112921735	4	mil.modsev	483	C	G	400	78	5	276	207	1.172	0.703	1.979	0.545936		mil.sev	330	C	G	270	57	3	123	207	1.555	0.789	3.077	0.201074
rs45603631	imputed	chr12:112963394	5	mil.modsev	483	G	A	397	78	8	276	207	0.866	0.538	1.399	0.553169		mil.sev	330	G	A	271	54	5	123	207	0.862	0.436	1.651	0.660798
rs72487538	array	chr12:112903309	5	mil.modsev	483	G	A	435	46	2	276	207	1.216	0.637	2.365	0.556308		mil.sev	330	G	A	295	33	2	123	207	1.395	0.644	3.014	0.392684
rs142983221	imputed	chr12:112944406	5	mil.modsev	483	C	T	481	2	0	276	207	2.377	0.084	67.373	0.563346		mil.sev	330	C	T	329	1	0	123	207
rs1154970	imputed	chr12:112932622	3a	mil.modsev	483	A	C	162	242	79	276	207	0.916	0.676	1.24	0.570029		mil.sev	330	A	C	103	175	52	123	207	1.14	0.755	1.722	0.532717
rs111786822	imputed	chr12:112935063	5	mil.modsev	483	C	G	410	71	2	276	207	0.858	0.498	1.473	0.578221		mil.sev	330	C	G	285	43	2	123	207	0.473	0.199	1.049	0.0757511
rs116535257	imputed	chr12:112904406	4	mil.modsev	483	C	A	480	3	0	276	207	2.032	0.159	51.155	0.598863		mil.sev	330	C	A	327	3	0	123	207	3.268	0.238	88.92	0.394502
rs739903	imputed	chr12:112971069	1f	mil.modsev	483	A	G	311	149	23	276	207	0.91	0.639	1.298	0.599667		mil.sev	330	A	G	205	109	16	123	207	1.262	0.799	1.993	0.316457
rs7023	imputed	chr12:112973170	5	mil.modsev	483	C	A	311	149	23	276	207	0.91	0.639	1.298	0.599667		mil.sev	330	C	A	205	109	16	123	207	1.262	0.799	1.993	0.316457
rs10774679	imputed	chr12:112936943	1f	mil.modsev	483	C	T	151	241	91	276	207	0.924	0.685	1.245	0.603513		mil.sev	330	C	T	103	165	62	123	207	1.024	0.688	1.521	0.907029
rs56869422	imputed	chr12:112934810	4	mil.modsev	483	G	A	479	4	0	276	207	0.58	0.063	5.327	0.608532		mil.sev	330	G	A	326	4	0	123	207	1.133	0.102	12.544	0.915103
rs57152991	imputed	chr12:112934883	3a	mil.modsev	483	A	G	479	4	0	276	207	0.58	0.063	5.327	0.608532		mil.sev	330	A	G	326	4	0	123	207	1.133	0.102	12.544	0.915103
rs58231893	imputed	chr12:112935005	5	mil.modsev	483	T	C	479	4	0	276	207	0.58	0.063	5.327	0.608532		mil.sev	330	T	C	326	4	0	123	207	1.133	0.102	12.544	0.915103
rs57902995	imputed	chr12:112935193	5	mil.modsev	483	C	T	479	4	0	276	207	0.58	0.063	5.327	0.608532		mil.sev	330	C	T	326	4	0	123	207	1.133	0.102	12.544	0.915103
rs148113297	imputed	chr12:112936012	4	mil.modsev	483	A	G	479	4	0	276	207	0.58	0.063	5.327	0.608532		mil.sev	330	A	G	326	4	0	123	207	1.133	0.102	12.544	0.915103
rs141821236	imputed	chr12:112936831	2b	mil.modsev	483	G	C	479	4	0	276	207	0.58	0.063	5.327	0.608532		mil.sev	330	G	C	326	4	0	123	207	1.133	0.102	12.544	0.915103
rs192220904	imputed	chr12:112940759	5	mil.modsev	483	T	C	479	4	0	276	207	0.58	0.063	5.327	0.608532		mil.sev	330	T	C	326	4	0	123	207	1.133	0.102	12.544	0.915103
rs2240188	imputed	chr12:112965879	1f	mil.modsev	483	C	T	213	220	50	276	207	0.921	0.671	1.264	0.61001		mil.sev	330	C	T	143	154	33	123	207	1.035	0.675	1.588	0.874199
rs114970130	imputed	chr12:112918300	7	mil.modsev	483	G	A	479	4	0	276	207	0.543	0.059	11.872	0.618038		mil.sev	330	G	A	326	4	0	123	207	1.202	0.116	28.964	0.887174
rs114051772	imputed	chr12:112963000	5	mil.modsev	483	G	A	466	16	1	276	207	1.294	0.461	3.707	0.620665		mil.sev	330	G	A	321	8	1	123	207	1.28	0.281	4.599	0.71442
rs957909	imputed	chr12:112964170	5	mil.modsev	483	G	A	466	16	1	276	207	1.294	0.461	3.707	0.620665		mil.sev	330	G	A	321	8	1	123	207	1.28	0.281	4.599	0.71442
rs7295831	imputed	chr12:112969102	7	mil.modsev	483	A	C	466	16	1	276	207	1.294	0.461	3.707	0.620665		mil.sev	330	A	C	321	8	1	123	207	1.28	0.281	4.599	0.71442
rs2010549	imputed	chr12:112971192	1f	mil.modsev	483	G	C	439	42	2	276	207	1.191	0.595	2.449	0.62518		mil.sev	330	G	C	300	29	1	123	207	1.061	0.408	2.637	0.900644
rs10744790	imputed	chr12:112971989	4	mil.modsev	483	C	T	439	42	2	276	207	1.191	0.595	2.449	0.62518		mil.sev	330	C	T	300	29	1	123	207	1.061	0.408	2.637	0.900644
rs10774669	imputed	chr12:112901622	3a	mil.modsev	483	T	C	60	209	214	276	207	1.077	0.794	1.461	0.631718		mil.sev	330	T	C	39	141	150	123	207	1.217	0.81	1.844	0.348669
rs142258765	imputed	chr12:112915458	7	mil.modsev	483	A	G	480	3	0	276	207	1.929	0.13	50.904	0.639167		mil.sev	330	A	G	328	2	0	123	207	1.029	0.019	57.507	0.988854
rs7980275	imputed	chr12:112942724	5	mil.modsev	483	T	A	26	167	290	276	207	1.086	0.768	1.538	0.639723		mil.sev	330	T	A	23	116	191	123	207	0.943	0.609	1.469	0.795132
rs7135260	imputed	chr12:112943944	4	mil.modsev	483	T	C	148	232	103	276	207	0.934	0.698	1.247	0.642191		mil.sev	330	T	C	94	164	72	123	207	1.166	0.79	1.726	0.44033
rs35691053	imputed	chr12:112954458	6	mil.modsev	483	T	A	381	92	10	276	207	0.9	0.577	1.41	0.643659		mil.sev	330	T	A	261	63	6	123	207	0.916	0.484	1.687	0.781739
rs73431070	imputed	chr12:112923231	5	mil.modsev	483	T	C	331	133	19	276	207	1.095	0.742	1.624	0.649608		mil.sev	330	T	C	222	96	12	123	207	1.09	0.648	1.824	0.743849
rs7965538	imputed	chr12:112903793	5	mil.modsev	483	T	C	1	43	439	276	207	1.176	0.586	2.397	0.650293		mil.sev	330	T	C	1	33	296	123	207	1.022	0.414	2.711	0.963914
rs2158390	imputed	chr12:112905570	1f	mil.modsev	483	C	G	1	43	439	276	207	1.176	0.586	2.397	0.650293		mil.sev	330	C	G	1	33	296	123	207	1.022	0.414	2.711	0.963914
rs2107417	imputed	chr12:112905758	4	mil.modsev	483	A	G	1	43	439	276	207	1.176	0.586	2.397	0.650293		mil.sev	330	A	G	1	33	296	123	207	1.022	0.414	2.711	0.963914
rs7956880	imputed	chr12:112907362	1b	mil.modsev	483	A	C	1	43	439	276	207	1.176	0.586	2.397	0.650293		mil.sev	330	A	C	1	33	296	123	207	1.022	0.414	2.711	0.963914
rs200145411	imputed	chr12:112948849	3a	mil.modsev	483	A	G	481	2	0	276	207	0.516	0.019	13.869	0.650674		mil.sev	330	A	G	328	2	0	123	207	0.618	0.019	20.34	0.764404
rs111889842	imputed	chr12:112906823	4	mil.modsev	483	G	A	471	12	0	276	207	0.731	0.178	2.874	0.653191		mil.sev	330	G	A	321	9	0	123	207	0.769	0.082	4.748	0.792448
rs143905656	imputed	chr12:112937086	2b	mil.modsev	483	C	T	480	3	0	276	207	0.552	0.043	13.638	0.656461		mil.sev	330	C	T	328	2	0	123	207	0.637	0.023	17.962	0.763509
rs145770587	imputed	chr12:112916321	3a	mil.modsev	483	T	C	481	2	0	276	207	0.513	0.018	14.657	0.65676		mil.sev	330	T	C	328	2	0	123	207	0.652	0.023	18.241	0.774468
rs2285933	TaqMan	chr12:112948974	3a	mil.modsev	483	C	G	187	226	70	276	207	0.936	0.692	1.264	0.664776		mil.sev	330	C	G	124	158	48	123	207	1.035	0.693	1.542	0.865607
rs139763305	imputed	chr12:112961322	4	mil.modsev	483	C	T	481	2	0	276	207	2.023	0.059	68.743	0.667251		mil.sev	330	C	T	328	2	0	123	207	6.719	0.168	264.919	0.274542
rs150219978	imputed	chr12:112971918	4	mil.modsev	483	G	A	481	2	0	276	207	2.023	0.059	68.743	0.667251		mil.sev	330	G	A	328	2	0	123	207	6.719	0.168	264.919	0.274542
rs12321907	imputed	chr12:112936262	4	mil.modsev	483	A	G	245	190	48	276	207	1.072	0.78	1.474	0.66914		mil.sev	330	A	G	176	124	30	123	207	0.846	0.544	1.299	0.448425
rs2384075	imputed	chr12:112978848	4	mil.modsev	483	G	A	146	243	94	276	207	0.937	0.692	1.267	0.671139		mil.sev	330	G	A	90	170	70	123	207	1.358	0.903	2.06	0.14414
rs114011664	imputed	chr12:112922554	3a	mil.modsev	483	C	T	478	4	1	276	207	0.709	0.104	3.857	0.690087		mil.sev	330	C	T	325	4	1	123	207	1.269	0.163	7.956	0.793883
rs11066456	imputed	chr12:112945626	1f	mil.modsev	483	G	A	322	146	15	276	207	0.928	0.635	1.354	0.696402		mil.sev	330	G	A	214	105	11	123	207	1.218	0.741	2.001	0.434241
rs11066462	imputed	chr12:112967282	5	mil.modsev	483	T	C	329	139	15	276	207	1.078	0.735	1.586	0.700013		mil.sev	330	T	C	218	105	7	123	207	1.122	0.644	1.93	0.680664
rs11066463	imputed	chr12:112968607	5	mil.modsev	483	C	T	329	139	15	276	207	1.078	0.735	1.586	0.700013		mil.sev	330	C	T	218	105	7	123	207	1.122	0.644	1.93	0.680664
rs7965473	imputed	chr12:112970100	3a	mil.modsev	483	A	G	329	139	15	276	207	1.078	0.735	1.586	0.700013		mil.sev	330	A	G	218	105	7	123	207	1.122	0.644	1.93	0.680664
rs16942391	imputed	chr12:112971709	3a	mil.modsev	483	T	C	329	139	15	276	207	1.078	0.735	1.586	0.700013		mil.sev	330	T	C	218	105	7	123	207	1.122	0.644	1.93	0.680664
rs1859335	imputed	chr12:112929520	1f	mil.modsev	483	C	T	445	36	2	276	207	1.15	0.563	2.44	0.707076		mil.sev	330	C	T	305	24	1	123	207	0.893	0.326	2.342	0.820196
rs1293746	imputed	chr12:113007963	5	mil.modsev	483	G	A	389	90	4	276	207	0.913	0.565	1.485	0.710179		mil.sev	330	G	A	269	59	2	123	207	0.881	0.441	1.719	0.712647
rs61273480	imputed	chr12:112947273	4	mil.modsev	483	A	G	323	145	15	276	207	1.075	0.734	1.579	0.711993		mil.sev	330	A	G	213	109	8	123	207	1.153	0.675	1.956	0.597582
rs55719971	imputed	chr12:112930911	4	mil.modsev	483	A	C	403	75	5	276	207	1.098	0.656	1.858	0.723359		mil.sev	330	A	C	271	56	3	123	207	1.513	0.762	3.009	0.234097
rs878740	imputed	chr12:112967980	5	mil.modsev	483	C	T	355	111	17	276	207	0.931	0.624	1.39	0.724684		mil.sev	330	C	T	243	77	10	123	207	0.88	0.504	1.507	0.64538
rs115887560	imputed	chr12:112974903	5	mil.modsev	483	A	G	355	111	17	276	207	0.931	0.624	1.39	0.724684		mil.sev	330	A	G	243	77	10	123	207	0.88	0.504	1.507	0.64538
rs115353995	imputed	chr12:112975922	5	mil.modsev	483	C	T	355	111	17	276	207	0.931	0.624	1.39	0.724684		mil.sev	330	C	T	243	77	10	123	207	0.88	0.504	1.507	0.64538
rs116107330	imputed	chr12:112961691	2b	mil.modsev	483	C	G	479	4	0	276	207	1.539	0.166	34.359	0.727873		mil.sev	330	C	G	328	2	0	123	207	2.652	0.066	106.702	0.580577
rs10774670	imputed	chr12:112904357	1d	mil.modsev	483	A	G	170	209	104	276	207	0.951	0.712	1.269	0.732749		mil.sev	330	A	G	118	140	72	123	207	0.96	0.662	1.39	0.828403
rs116543411	imputed	chr12:112949280	5	mil.modsev	483	A	G	470	12	1	276	207	1.212	0.404	3.993	0.734392		mil.sev	330	A	G	324	5	1	123	207	0.491	0.026	2.761	0.499159
rs57000709	imputed	chr12:112946412	4	mil.modsev	483	C	T	384	89	10	276	207	0.925	0.591	1.457	0.735645		mil.sev	330	C	T	264	60	6	123	207	0.897	0.471	1.661	0.73472
rs7138812	imputed	chr12:112960092	5	mil.modsev	483	G	A	381	92	10	276	207	0.926	0.594	1.451	0.736044		mil.sev	330	G	A	262	62	6	123	207	0.923	0.488	1.699	0.80021
rs35383315	imputed	chr12:112960487	5	mil.modsev	483	C	T	381	92	10	276	207	0.926	0.594	1.451	0.736044		mil.sev	330	C	T	262	62	6	123	207	0.923	0.488	1.699	0.80021
rs7953034	array	chr12:112960556	5	mil.modsev	483	T	C	381	92	10	276	207	0.926	0.594	1.451	0.736044		mil.sev	330	T	C	262	62	6	123	207	0.923	0.488	1.699	0.80021
rs7953035	imputed	chr12:112960558	5	mil.modsev	483	T	C	381	92	10	276	207	0.926	0.594	1.451	0.736044		mil.sev	330	T	C	262	62	6	123	207	0.923	0.488	1.699	0.80021
rs550925342	imputed	chr12:112957908	7	mil.modsev	483	C	A	479	4	0	276	207	1.489	0.172	31.597	0.73982		mil.sev	330	C	A	328	2	0	123	207	1.474	0.052	41.522	0.795861
rs145218566	imputed	chr12:112905372	7	mil.modsev	483	C	G	459	23	1	276	207	1.154	0.477	2.932	0.753149		mil.sev	330	C	G	317	12	1	123	207	0.796	0.176	2.938	0.741844
rs368010958	imputed	chr12:112902104	5	mil.modsev	483	C	G	480	3	0	276	207	1.495	0.126	34.351	0.753969		mil.sev	330	C	G	327	3	0	123	207	3.671	0.23	98.849	0.360701
rs139470292	imputed	chr12:112904737	4	mil.modsev	483	A	T	480	3	0	276	207	1.495	0.126	34.351	0.753969		mil.sev	330	A	T	327	3	0	123	207	3.671	0.23	98.849	0.360701
rs45565340	imputed	chr12:112906842	2a	mil.modsev	483	A	G	480	3	0	276	207	1.495	0.126	34.351	0.753969		mil.sev	330	A	G	327	3	0	123	207	3.671	0.23	98.849	0.360701
rs1434552824	imputed	chr12:112914737	6	mil.modsev	483	T	G	480	3	0	276	207	1.495	0.126	34.351	0.753969		mil.sev	330	T	G	327	3	0	123	207	3.671	0.23	98.849	0.360701
rs151135456	imputed	chr12:112915753	5	mil.modsev	483	A	T	480	3	0	276	207	1.495	0.126	34.351	0.753969		mil.sev	330	A	T	327	3	0	123	207	3.671	0.23	98.849	0.360701
rs143035510	imputed	chr12:112916748	3a	mil.modsev	483	C	T	480	3	0	276	207	1.495	0.126	34.351	0.753969		mil.sev	330	C	T	327	3	0	123	207	3.671	0.23	98.849	0.360701
rs77298087	imputed	chr12:112917565	5	mil.modsev	483	G	A	480	3	0	276	207	1.495	0.126	34.351	0.753969		mil.sev	330	G	A	327	3	0	123	207	3.671	0.23	98.849	0.360701
rs35919998	imputed	chr12:112919411	5	mil.modsev	483	A	G	480	3	0	276	207	1.495	0.126	34.351	0.753969		mil.sev	330	A	G	327	3	0	123	207	3.671	0.23	98.849	0.360701
rs138376387	imputed	chr12:112919760	7	mil.modsev	483	C	T	480	3	0	276	207	1.495	0.126	34.351	0.753969		mil.sev	330	C	T	327	3	0	123	207	3.671	0.23	98.849	0.360701
rs57560094	imputed	chr12:112924140	5	mil.modsev	483	A	G	480	3	0	276	207	1.495	0.126	34.351	0.753969		mil.sev	330	A	G	327	3	0	123	207	3.671	0.23	98.849	0.360701
rs143163976	imputed	chr12:112928526	5	mil.modsev	483	C	T	480	3	0	276	207	1.495	0.126	34.351	0.753969		mil.sev	330	C	T	327	3	0	123	207	3.671	0.23	98.849	0.360701
rs180842224	imputed	chr12:112931665	4	mil.modsev	483	C	G	480	3	0	276	207	1.495	0.126	34.351	0.753969		mil.sev	330	C	G	327	3	0	123	207	3.671	0.23	98.849	0.360701
rs188590898	imputed	chr12:112932289	5	mil.modsev	483	T	C	480	3	0	276	207	1.495	0.126	34.351	0.753969		mil.sev	330	T	C	327	3	0	123	207	3.671	0.23	98.849	0.360701
rs112568384	imputed	chr12:112932357	5	mil.modsev	483	C	T	480	3	0	276	207	1.495	0.126	34.351	0.753969		mil.sev	330	C	T	327	3	0	123	207	3.671	0.23	98.849	0.360701
rs113019205	imputed	chr12:112932449	5	mil.modsev	483	G	A	480	3	0	276	207	1.495	0.126	34.351	0.753969		mil.sev	330	G	A	327	3	0	123	207	3.671	0.23	98.849	0.360701
rs181938429	imputed	chr12:112932623	4	mil.modsev	483	C	A	480	3	0	276	207	1.495	0.126	34.351	0.753969		mil.sev	330	C	A	327	3	0	123	207	3.671	0.23	98.849	0.360701
rs189762260	imputed	chr12:112933622	5	mil.modsev	483	C	A	480	3	0	276	207	1.495	0.126	34.351	0.753969		mil.sev	330	C	A	327	3	0	123	207	3.671	0.23	98.849	0.360701
rs111487208	imputed	chr12:112934034	5	mil.modsev	483	A	T	480	3	0	276	207	1.495	0.126	34.351	0.753969		mil.sev	330	A	T	327	3	0	123	207	3.671	0.23	98.849	0.360701
rs59482801	imputed	chr12:112934063	5	mil.modsev	483	G	A	480	3	0	276	207	1.495	0.126	34.351	0.753969		mil.sev	330	G	A	327	3	0	123	207	3.671	0.23	98.849	0.360701
rs192818944	imputed	chr12:112934339	5	mil.modsev	483	G	A	480	3	0	276	207	1.495	0.126	34.351	0.753969		mil.sev	330	G	A	327	3	0	123	207	3.671	0.23	98.849	0.360701
rs189886789	imputed	chr12:112936593	4	mil.modsev	483	C	A	480	3	0	276	207	1.495	0.126	34.351	0.753969		mil.sev	330	C	A	327	3	0	123	207	3.671	0.23	98.849	0.360701
rs140635707	imputed	chr12:112947046	5	mil.modsev	483	A	G	480	3	0	276	207	1.495	0.126	34.351	0.753969		mil.sev	330	A	G	327	3	0	123	207	3.671	0.23	98.849	0.360701
rs182377719	imputed	chr12:112954524	7	mil.modsev	483	C	T	480	3	0	276	207	1.495	0.126	34.351	0.753969		mil.sev	330	C	T	327	3	0	123	207	3.671	0.23	98.849	0.360701
rs138971703	imputed	chr12:112959277	5	mil.modsev	483	G	A	480	3	0	276	207	1.495	0.126	34.351	0.753969		mil.sev	330	G	A	327	3	0	123	207	3.671	0.23	98.849	0.360701
rs181598637	imputed	chr12:112966342	5	mil.modsev	483	A	G	480	3	0	276	207	1.495	0.126	34.351	0.753969		mil.sev	330	A	G	327	3	0	123	207	3.671	0.23	98.849	0.360701
rs12297351	imputed	chr12:112931992	5	mil.modsev	483	A	G	413	67	3	276	207	1.094	0.616	1.964	0.761138		mil.sev	330	A	G	276	52	2	123	207	1.811	0.867	3.803	0.113651
rs71465868	imputed	chr12:112952558	5	mil.modsev	483	G	A	480	3	0	276	207	1.486	0.062	18.228	0.76232		mil.sev	330	G	A	328	2	0	123	207	0		2.76592e+62	0.9891
rs116233184	imputed	chr12:112910707	5	mil.modsev	483	T	C	471	12	0	276	207	1.233	0.329	5.313	0.763156		mil.sev	330	T	C	324	6	0	123	207	0.935	0.082	7.939	0.952942
rs560705141	imputed	chr12:112960842	4	mil.modsev	483	C	G	481	2	0	276	207	1.645	0.048	59.263	0.764272		mil.sev	330	C	G	328	2	0	123	207	4.781	0.169	137.83	0.298282
rs537385692	imputed	chr12:112968990	5	mil.modsev	483	T	C	480	3	0	276	207	1.522	0.091	39.583	0.765453		mil.sev	330	T	C	329	1	0	123	207
rs56006713	imputed	chr12:112916579	4	mil.modsev	483	G	A	467	16	0	276	207	0.846	0.274	2.625	0.768208		mil.sev	330	G	A	316	14	0	123	207	1.515	0.408	5.456	0.52331
rs45495393	imputed	chr12:112914903	5	mil.modsev	483	C	A	349	121	13	276	207	0.941	0.627	1.418	0.771246		mil.sev	330	C	A	230	92	8	123	207	1.182	0.673	2.064	0.557459
rs45441498	imputed	chr12:112937378	3a	mil.modsev	483	G	A	475	8	0	276	207	1.294	0.232	8.253	0.772073		mil.sev	330	G	A	324	6	0	123	207	2.052	0.227	19.279	0.520325
rs61478890	imputed	chr12:112926570	4	mil.modsev	483	A	G	311	148	24	276	207	1.052	0.731	1.516	0.786573		mil.sev	330	A	G	212	103	15	123	207	1.155	0.702	1.885	0.56592
rs12302655	imputed	chr12:112936701	4	mil.modsev	483	G	A	235	195	53	276	207	1.044	0.764	1.427	0.786676		mil.sev	330	G	A	169	127	34	123	207	0.812	0.529	1.233	0.333014
rs11066455	imputed	chr12:112942408	5	mil.modsev	483	A	G	409	72	2	276	207	0.929	0.541	1.593	0.787655		mil.sev	330	A	G	284	44	2	123	207	0.597	0.265	1.275	0.196429
rs12304684	imputed	chr12:112955869	6	mil.modsev	483	T	G	324	142	17	276	207	1.052	0.723	1.534	0.792404		mil.sev	330	T	G	213	108	9	123	207	1.128	0.663	1.9	0.65407
rs35356489	imputed	chr12:112948651	3a	mil.modsev	483	C	T	370	102	11	276	207	0.946	0.618	1.453	0.797305		mil.sev	330	C	T	257	66	7	123	207	0.829	0.444	1.505	0.546087
rs34473003	imputed	chr12:112951206	4	mil.modsev	483	C	T	370	102	11	276	207	0.946	0.618	1.453	0.797305		mil.sev	330	C	T	257	66	7	123	207	0.829	0.444	1.505	0.546087
rs12321824	imputed	chr12:112949746	5	mil.modsev	483	C	T	329	142	12	276	207	1.053	0.711	1.565	0.797412		mil.sev	330	C	T	217	108	5	123	207	1.118	0.638	1.937	0.693184
rs116248273	imputed	chr12:112975749	5	mil.modsev	483	C	G	331	130	22	276	207	0.955	0.658	1.387	0.807284		mil.sev	330	C	G	228	89	13	123	207	0.918	0.551	1.51	0.739153
rs114883170	imputed	chr12:112976010	5	mil.modsev	483	C	T	331	130	22	276	207	0.955	0.658	1.387	0.807284		mil.sev	330	C	T	228	89	13	123	207	0.918	0.551	1.51	0.739153
rs10774671	TaqMan	chr12:112919388	1f	mil.modsev	483	G	A	172	223	88	276	207	0.965	0.719	1.295	0.812254		mil.sev	330	G	A	120	148	62	123	207	0.958	0.656	1.392	0.820557
rs12302271	imputed	chr12:112909417	4	mil.modsev	483	T	G	478	5	0	276	207	0.779	0.096	7.521	0.815402		mil.sev	330	T	G	325	5	0	123	207	2.162	0.229	27.726	0.51245
rs12818640	imputed	chr12:112974066	4	mil.modsev	483	T	C	359	114	10	276	207	1.047	0.692	1.591	0.828537		mil.sev	330	T	C	249	75	6	123	207	0.826	0.444	1.494	0.536244
rs6489867	imputed	chr12:112925745	4	mil.modsev	483	C	T	48	202	233	276	207	1.036	0.749	1.431	0.83072		mil.sev	330	C	T	33	149	148	123	207	0.953	0.616	1.478	0.83021
rs373120992	imputed	chr12:112939977	4	mil.modsev	483	G	T	481	2	0	276	207	0.74	0.024	21.711	0.84514		mil.sev	330	G	T	329	1	0	123	207
rs60708145	imputed	chr12:112940128	2a	mil.modsev	483	C	T	479	4	0	276	207	0.816	0.089	7.426	0.847375		mil.sev	330	C	T	327	3	0	123	207	0.859	0.036	10.466	0.907258
rs115590052	imputed	chr12:112942624	4	mil.modsev	483	G	A	479	4	0	276	207	0.816	0.089	7.426	0.847375		mil.sev	330	G	A	327	3	0	123	207	0.859	0.036	10.466	0.907258
rs7134391	imputed	chr12:112928886	1f	mil.modsev	483	G	A	40	180	263	276	207	0.969	0.696	1.345	0.852977		mil.sev	330	G	A	28	132	170	123	207	0.853	0.553	1.316	0.471888
rs10744785	imputed	chr12:112907451	1b	mil.modsev	483	C	G	141	221	121	276	207	0.973	0.728	1.302	0.854918		mil.sev	330	C	G	97	150	83	123	207	0.957	0.659	1.388	0.816695
rs4766662	imputed	chr12:112907894	2b	mil.modsev	483	A	C	78	223	182	276	207	0.974	0.721	1.315	0.864672		mil.sev	330	A	C	49	153	128	123	207	1.124	0.754	1.686	0.567053
rs3937435	imputed	chr12:112968385	5	mil.modsev	483	A	G	357	115	11	276	207	1.034	0.688	1.56	0.873496		mil.sev	330	A	G	248	75	7	123	207	0.84	0.459	1.498	0.560838
rs875924	imputed	chr12:112969087	5	mil.modsev	483	A	C	357	115	11	276	207	1.034	0.688	1.56	0.873496		mil.sev	330	A	C	248	75	7	123	207	0.84	0.459	1.498	0.560838
rs2072133	imputed	chr12:112971455	1b	mil.modsev	483	T	C	357	115	11	276	207	1.034	0.688	1.56	0.873496		mil.sev	330	T	C	248	75	7	123	207	0.84	0.459	1.498	0.560838
rs116752468	imputed	chr12:112903797	5	mil.modsev	483	G	A	471	12	0	276	207	0.905	0.261	3.377	0.875519		mil.sev	330	G	A	321	9	0	123	207	1.334	0.261	6.703	0.721776
rs116119244	imputed	chr12:112904467	4	mil.modsev	483	C	T	471	12	0	276	207	0.905	0.261	3.377	0.875519		mil.sev	330	C	T	321	9	0	123	207	1.334	0.261	6.703	0.721776
rs11066458	imputed	chr12:112954864	7	mil.modsev	483	A	G	331	139	13	276	207	1.032	0.698	1.527	0.875803		mil.sev	330	A	G	219	105	6	123	207	1.059	0.605	1.83	0.839129
rs1131454	TaqMan	chr12:112911065	5	mil.modsev	483	G	A	294	157	32	276	207	1.027	0.727	1.454	0.87831		mil.sev	330	G	A	209	102	19	123	207	0.804	0.498	1.274	0.360555
rs6489885	imputed	chr12:112974001	2b	mil.modsev	483	G	A	86	227	170	276	207	1.022	0.76	1.374	0.885869		mil.sev	330	G	A	56	158	116	123	207	1.261	0.848	1.893	0.256229
rs61096170	imputed	chr12:112907285	4	mil.modsev	483	A	G	403	77	3	276	207	1.04	0.6	1.817	0.89021		mil.sev	330	A	G	268	60	2	123	207	1.69	0.838	3.419	0.141562
rs2285934	imputed	chr12:112913715	1f	mil.modsev	483	T	G	141	221	121	276	207	1.019	0.77	1.349	0.893427		mil.sev	330	T	G	90	158	82	123	207	0.979	0.665	1.437	0.915386
rs58081077	imputed	chr12:112957067	7	mil.modsev	483	A	G	330	139	14	276	207	1.026	0.698	1.511	0.896387		mil.sev	330	A	G	218	106	6	123	207	1.043	0.596	1.801	0.880167
rs59839246	imputed	chr12:112960749	4	mil.modsev	483	C	T	330	139	14	276	207	1.026	0.698	1.511	0.896387		mil.sev	330	C	T	218	106	6	123	207	1.043	0.596	1.801	0.880167
rs111625298	imputed	chr12:112958554	6	mil.modsev	483	C	T	332	138	13	276	207	1.024	0.693	1.516	0.904311		mil.sev	330	C	T	220	104	6	123	207	1.059	0.604	1.832	0.838632
rs139613238	imputed	chr12:112966924	5	mil.modsev	483	G	A	481	2	0	276	207	0.796	0.016	38.7	0.907146		mil.sev	330	G	A	328	2	0	123	207	4.294	0.087	232.565	0.457163
rs143842561	imputed	chr12:112926906	4	mil.modsev	483	T	A	472	11	0	276	207	0.922	0.224	3.812	0.908465		mil.sev	330	T	A	323	7	0	123	207	1.234	0.147	7.355	0.826259
rs141940456	imputed	chr12:112955164	6	mil.modsev	483	G	A	469	13	1	276	207	1.059	0.364	3.233	0.91579		mil.sev	330	G	A	323	6	1	123	207	0.44	0.023	2.407	0.436354
rs10850097	imputed	chr12:112923312	1f	mil.modsev	483	C	T	48	200	235	276	207	1.017	0.738	1.4	0.915915		mil.sev	330	C	T	33	145	152	123	207	1.022	0.663	1.583	0.922127
rs114256128	imputed	chr12:112960042	5	mil.modsev	483	T	G	479	4	0	276	207	0.886	0.093	20.61	0.923586		mil.sev	330	T	G	327	3	0	123	207	1.253	0.102	29.817	0.863483
rs114033220	imputed	chr12:112971430	4	mil.modsev	483	G	A	479	4	0	276	207	0.886	0.093	20.61	0.923586		mil.sev	330	G	A	327	3	0	123	207	1.253	0.102	29.817	0.863483
rs139994244	imputed	chr12:112928063	4	mil.modsev	483	C	T	479	4	0	276	207	0.889	0.097	19.599	0.923609		mil.sev	330	C	T	327	3	0	123	207	1.206	0.101	28.247	0.885227
rs114012366	imputed	chr12:112933523	6	mil.modsev	483	G	A	479	4	0	276	207	0.889	0.097	19.599	0.923609		mil.sev	330	G	A	327	3	0	123	207	1.206	0.101	28.247	0.885227
rs116449221	imputed	chr12:112909812	3a	mil.modsev	483	A	G	479	4	0	276	207	1.125	0.113	26.139	0.926306		mil.sev	330	A	G	326	4	0	123	207	2.471	0.241	56.959	0.476248
rs78069989	imputed	chr12:112956070	7	mil.modsev	483	T	C	439	43	1	276	207	0.969	0.493	1.931	0.927317		mil.sev	330	T	C	300	30	0	123	207	0.607	0.211	1.639	0.336647
rs60439830	imputed	chr12:112961848	4	mil.modsev	483	T	G	439	43	1	276	207	0.969	0.493	1.931	0.927317		mil.sev	330	T	G	300	30	0	123	207	0.607	0.211	1.639	0.336647
rs45489899	imputed	chr12:112967667	5	mil.modsev	483	C	G	439	43	1	276	207	0.969	0.493	1.931	0.927317		mil.sev	330	C	G	300	30	0	123	207	0.607	0.211	1.639	0.336647
rs73422036	imputed	chr12:112969455	4	mil.modsev	483	G	T	439	43	1	276	207	0.969	0.493	1.931	0.927317		mil.sev	330	G	T	300	30	0	123	207	0.607	0.211	1.639	0.336647
rs11837367	imputed	chr12:112970188	4	mil.modsev	483	A	G	439	43	1	276	207	0.969	0.493	1.931	0.927317		mil.sev	330	A	G	300	30	0	123	207	0.607	0.211	1.639	0.336647
rs555674060	imputed	chr12:112903066	5	mil.modsev	483	C	A	481	2	0	276	207	0.884	0.028	28.086	0.93796		mil.sev	330	C	A	329	1	0	123	207
rs4767041	imputed	chr12:112940872	5	mil.modsev	483	G	A	30	175	278	276	207	1.012	0.722	1.419	0.943959		mil.sev	330	G	A	23	124	183	123	207	0.944	0.608	1.469	0.79581
rs7955267	imputed	chr12:112941234	3a	mil.modsev	483	C	T	30	175	278	276	207	1.012	0.722	1.419	0.943959		mil.sev	330	C	T	23	124	183	123	207	0.944	0.608	1.469	0.79581
rs10735079	array	chr12:112942203	1f	mil.modsev	483	G	A	30	175	278	276	207	1.012	0.722	1.419	0.943959		mil.sev	330	G	A	23	124	183	123	207	0.944	0.608	1.469	0.79581
rs7977345	imputed	chr12:112942903	1d	mil.modsev	483	A	T	30	175	278	276	207	1.012	0.722	1.419	0.943959		mil.sev	330	A	T	23	124	183	123	207	0.944	0.608	1.469	0.79581
rs6489881	imputed	chr12:112943412	1d	mil.modsev	483	A	T	30	175	278	276	207	1.012	0.722	1.419	0.943959		mil.sev	330	A	T	23	124	183	123	207	0.944	0.608	1.469	0.79581
rs12821546	imputed	chr12:112984172	6	mil.modsev	483	A	C	263	182	38	276	207	0.989	0.711	1.376	0.947457		mil.sev	330	A	C	182	128	20	123	207	0.81	0.504	1.286	0.376256
rs35936495	imputed	chr12:112986166	5	mil.modsev	483	A	G	263	182	38	276	207	0.989	0.711	1.376	0.947457		mil.sev	330	A	G	182	128	20	123	207	0.81	0.504	1.286	0.376256
rs71442750	imputed	chr12:112986198	5	mil.modsev	483	G	A	263	182	38	276	207	0.989	0.711	1.376	0.947457		mil.sev	330	G	A	182	128	20	123	207	0.81	0.504	1.286	0.376256
rs12814926	imputed	chr12:112986670	5	mil.modsev	483	G	A	263	182	38	276	207	0.989	0.711	1.376	0.947457		mil.sev	330	G	A	182	128	20	123	207	0.81	0.504	1.286	0.376256
rs2040807	imputed	chr12:112988375	2b	mil.modsev	483	G	A	263	182	38	276	207	0.989	0.711	1.376	0.947457		mil.sev	330	G	A	182	128	20	123	207	0.81	0.504	1.286	0.376256
rs73422023	imputed	chr12:112963151	5	mil.modsev	483	C	T	411	69	3	276	207	0.983	0.562	1.734	0.953215		mil.sev	330	C	T	275	53	2	123	207	1.567	0.755	3.243	0.224528
rs34762086	imputed	chr12:112952970	5	mil.modsev	483	G	A	358	113	12	276	207	1.007	0.664	1.537	0.972322		mil.sev	330	G	A	248	74	8	123	207	0.901	0.502	1.588	0.723133
rs527792933	imputed	chr12:112938444	2b	mil.modsev	483	G	T	480	3	0	276	207	1.15036e+06	0		0.977886		mil.sev	330	G	T	329	1	0	123	207
rs577874271	imputed	chr12:112930182	4	mil.modsev	483	C	T	481	2	0	276	207	0		9.75153e+29	0.977998		mil.sev	330	C	T	328	2	0	123	207	0		1.31279e+53	0.986833
rs1041281668	imputed	chr12:112932081	5	mil.modsev	483	T	C	480	3	0	276	207	0		5.67217e+22	0.978347		mil.sev	330	T	C	327	3	0	123	207	0		3.15053e+38	0.986243
rs573196303	imputed	chr12:112909814	3a	mil.modsev	483	C	T	481	2	0	276	207	0		9.01696e+34	0.980624		mil.sev	330	C	T	328	2	0	123	207	0		5.85053e+35	0.98109
rs894244168	imputed	chr12:112956365	6	mil.modsev	483	C	T	479	4	0	276	207	3.89972e+06	0		0.980678		mil.sev	330	C	T	328	2	0	123	207	4.13461e+07	0		0.981045
rs12309865	imputed	chr12:112913441	5	mil.modsev	483	T	G	481	2	0	276	207	1.52085e+06	0		0.98097		mil.sev	330	T	G	328	2	0	123	207	9.73564e+06	0		0.987219
rs12298890	imputed	chr12:112917016	5	mil.modsev	483	C	T	481	2	0	276	207	1.52085e+06	0		0.98097		mil.sev	330	C	T	328	2	0	123	207	9.73564e+06	0		0.987219
rs138943145	imputed	chr12:112920138	5	mil.modsev	483	C	T	481	2	0	276	207	1.52085e+06	0		0.98097		mil.sev	330	C	T	328	2	0	123	207	9.73564e+06	0		0.987219
rs192046742	imputed	chr12:112947189	4	mil.modsev	483	C	G	481	2	0	276	207	1.52085e+06	0		0.98097		mil.sev	330	C	G	328	2	0	123	207	9.73564e+06	0		0.987219
rs193296404	imputed	chr12:112974685	5	mil.modsev	483	A	T	480	3	0	276	207	4.31727e+06	0		0.982779		mil.sev	330	A	T	328	2	0	123	207	2.32464e+06	0		0.98743
rs573178401	imputed	chr12:112902967	7	mil.modsev	483	T	C	482	1	0	276	207						mil.sev	330	T	C	329	1	0	123	207
rs548988538	imputed	chr12:112903343	5	mil.modsev	483	T	C	482	1	0	276	207						mil.sev	330	T	C	329	1	0	123	207
rs144196229	imputed	chr12:112904796	4	mil.modsev	483	G	C	482	1	0	276	207						mil.sev	330	G	C	329	1	0	123	207
rs576729104	imputed	chr12:112905993	2b	mil.modsev	483	A	G	482	1	0	276	207						mil.sev	330	A	G	329	1	0	123	207
rs148499944	imputed	chr12:112908579	3a	mil.modsev	483	A	C	482	1	0	276	207						mil.sev	330	A	C	329	1	0	123	207
rs150636851	imputed	chr12:112908626	4	mil.modsev	483	C	G	482	1	0	276	207						mil.sev	330	C	G	329	1	0	123	207
rs150606677	imputed	chr12:112912968	5	mil.modsev	483	C	A	482	1	0	276	207						mil.sev	330	C	A	329	1	0	123	207
rs149732687	imputed	chr12:112918387	7	mil.modsev	483	C	G	482	1	0	276	207						mil.sev	330	C	G	329	1	0	123	207
rs545067161	imputed	chr12:112918957	5	mil.modsev	483	C	A	482	1	0	276	207						mil.sev	330	C	A	329	1	0	123	207
rs192213091	imputed	chr12:112920617	5	mil.modsev	483	A	G	482	1	0	276	207
rs1006573596	imputed	chr12:112921643	5	mil.modsev	483	A	C	482	1	0	276	207						mil.sev	330	A	C	329	1	0	123	207
rs143898850	imputed	chr12:112921894	4	mil.modsev	483	A	G	482	1	0	276	207
rs140463327	imputed	chr12:112922077	4	mil.modsev	483	G	A	482	1	0	276	207						mil.sev	330	G	A	329	1	0	123	207
rs114963003	imputed	chr12:112925541	5	mil.modsev	483	C	T	482	1	0	276	207						mil.sev	330	C	T	329	1	0	123	207
rs148862886	imputed	chr12:112926376	4	mil.modsev	483	C	G	482	1	0	276	207
rs180886277	imputed	chr12:112927825	5	mil.modsev	483	A	G	482	1	0	276	207						mil.sev	330	A	G	329	1	0	123	207
rs141449308	imputed	chr12:112932039	5	mil.modsev	483	C	T	482	1	0	276	207						mil.sev	330	C	T	329	1	0	123	207
rs141889081	imputed	chr12:112932564	4	mil.modsev	483	G	T	482	1	0	276	207
rs376562791	imputed	chr12:112938594	4	mil.modsev	483	C	A	482	1	0	276	207						mil.sev	330	C	A	329	1	0	123	207
rs200540151	imputed	chr12:112938609	4	mil.modsev	483	G	A	482	1	0	276	207						mil.sev	330	G	A	329	1	0	123	207
rs141801169	imputed	chr12:112943268	3a	mil.modsev	483	C	T	482	1	0	276	207						mil.sev	330	C	T	329	1	0	123	207
rs112046697	imputed	chr12:112949695	5	mil.modsev	483	C	T	482	1	0	276	207
rs989141632	imputed	chr12:112950501	5	mil.modsev	483	A	G	482	1	0	276	207						mil.sev	330	A	G	329	1	0	123	207
rs140201795	imputed	chr12:112950634	5	mil.modsev	483	G	A	482	1	0	276	207						mil.sev	330	G	A	329	1	0	123	207
rs7970631	imputed	chr12:112952684	5	mil.modsev	483	T	A	482	1	0	276	207
rs150976091	imputed	chr12:112952969	5	mil.modsev	483	T	C	482	1	0	276	207						mil.sev	330	T	C	329	1	0	123	207
rs12824584	imputed	chr12:112953152	5	mil.modsev	483	G	A	482	1	0	276	207						mil.sev	330	G	A	329	1	0	123	207
rs898504516	imputed	chr12:112954946	7	mil.modsev	483	T	C	482	1	0	276	207						mil.sev	330	T	C	329	1	0	123	207
rs183209325	imputed	chr12:112959140	5	mil.modsev	483	G	C	482	1	0	276	207
rs576010890	imputed	chr12:112960679	4	mil.modsev	483	G	A	482	1	0	276	207
rs184296055	imputed	chr12:112968670	5	mil.modsev	483	A	G	482	1	0	276	207
rs80269576	imputed	chr12:112974051	3a	mil.modsev	483	C	A	482	1	0	276	207
rs977379060	imputed	chr12:112976028	5	mil.modsev	483	A	T	482	1	0	276	207						mil.sev	330	A	T	329	1	0	123	207
rs531846574	imputed	chr12:113006983	4	mil.modsev	483	G	A	482	1	0	276	207
OR - odds ratio
L_95 and U_95: lower and upper limits of 95% confidence intervals of ORs
P_adj: adjusted for sex, age, ageMC2 and 20 principal components

### Sheet: Table S7
Table S7. Analysis of all variants within the 116Kb OAS1-OAS3 region in patients of Admixed Hispanic ancestry
rsid	SNP	position_hg38	RegulomeDB_rank	Outcome	N_sampleWithSNP_mil.modsev	AlleleA_mil.modsev	AlleleB_mil.modsev	N_AA_mil.modsev	N_AB_mil.modsev	N_BB_mil.modsev	N_cases_mil.modsev	N_controls_mil.modsev	OR_mil.modsev	L95_mil.modsev	U95_mil.modsev	P_mil.modsev		Outcome	N_sampleWithSNP_mil.sev	AlleleA_mil.sev	AlleleB_mil.sev	N_AA_mil.sev	N_AB_mil.sev	N_BB_mil.sev	N_cases_mil.sev	N_controls_mil.sev	OR_mil.sev	L95_mil.sev	U95_mil.sev	P_mil.sev
rs1455364865	imputed	chr12:112933882	5	mil.modsev	166	CAAAA	C		10	156	66	100	0.069	0.01	0.416	0.00482194		mil.sev	122	CAAAA	C	0	6	116	22	100	0	0	0.112	0.0684855
rs1187773910	imputed	chr12:112933882	5	mil.modsev	166	CAAAA	C		10	156	66	100	0.069	0.01	0.416	0.00482194		mil.sev	122	CAAAA	C	0	6	116	22	100	0	0	0.112	0.0684855
rs2269899	imputed	chr12:112944151	1f	mil.modsev	166	C	T	5	51	110	66	100	3.007	1.331	7.355	0.0109234		mil.sev	122	C	T	5	37	80	22	100	915.598	13.104	1.19892e+07	0.0203019
rs78141900	imputed	chr12:113014492	2b	mil.modsev	166	T	A	150	15	1	66	100	0.137	0.025	0.599	0.0130104		mil.sev	122	T	A	109	12	1	22	100	0	0	0.082	0.0643468
rs7135260	imputed	chr12:112943944	4	mil.modsev	166	T	C	5	53	108	66	100	2.755	1.231	6.651	0.0175686		mil.sev	122	T	C	5	38	79	22	100	911.815	13.07	1.19672e+07	0.0204311
rs878740	imputed	chr12:112967980	5	mil.modsev	166	C	T	158	7	1	66	100	0.095	0.009	0.585	0.0195727		mil.sev	122	C	T	116	5	1	22	100	0		5.53669e+69	0.992972
rs115887560	imputed	chr12:112974903	5	mil.modsev	166	A	G	158	7	1	66	100	0.095	0.009	0.585	0.0195727		mil.sev	122	A	G	116	5	1	22	100	0		5.53669e+69	0.992972
rs116248273	imputed	chr12:112975749	5	mil.modsev	166	C	G	158	7	1	66	100	0.095	0.009	0.585	0.0195727		mil.sev	122	C	G	116	5	1	22	100	0		5.53669e+69	0.992972
rs115353995	imputed	chr12:112975922	5	mil.modsev	166	C	T	158	7	1	66	100	0.095	0.009	0.585	0.0195727		mil.sev	122	C	T	116	5	1	22	100	0		5.53669e+69	0.992972
rs114883170	imputed	chr12:112976010	5	mil.modsev	166	C	T	158	7	1	66	100	0.095	0.009	0.585	0.0195727		mil.sev	122	C	T	116	5	1	22	100	0		5.53669e+69	0.992972
rs116428990	imputed	chr12:112979000	3a	mil.modsev	166	T	C	158	7	1	66	100	0.095	0.009	0.585	0.0195727		mil.sev	122	T	C	116	5	1	22	100	0		5.53669e+69	0.992972
rs7960646	imputed	chr12:112995759	5	mil.modsev	166	T	C	158	7	1	66	100	0.095	0.009	0.585	0.0195727		mil.sev	122	T	C	116	5	1	22	100	0		5.53669e+69	0.992972
rs757398	imputed	chr12:112909277	5	mil.modsev	166	G	A	159	6	1	66	100	0.101	0.01	0.623	0.0223196		mil.sev	122	G	A	117	4	1	22	100	0		2.38955e+79	0.993634
rs111409693	imputed	chr12:112909813	3a	mil.modsev	166	C	G	159	6	1	66	100	0.101	0.01	0.623	0.0223196		mil.sev	122	C	G	117	4	1	22	100	0		2.38955e+79	0.993634
rs2285934	imputed	chr12:112913715	1f	mil.modsev	166	T	G	4	54	108	66	100	2.385	1.083	5.567	0.0357408		mil.sev	122	T	G	4	40	78	22	100	381.603	6.153	1.97366e+06	0.0434723
rs10774669	imputed	chr12:112901622	3a	mil.modsev	166	T	C	7	53	106	66	100	2.273	1.066	5.178	0.0402218		mil.sev	122	T	C	6	41	75	22	100	52.313	3.078	16969.4	0.043922
rs7307875	imputed	chr12:112950725	5	mil.modsev	166	G	A	159	6	1	66	100	0.131	0.013	0.833	0.0453096		mil.sev	122	G	A	117	4	1	22	100	0		1.90393e+79	0.993483
rs10774671	TaqMan	chr12:112919388	1f	mil.modsev	166	G	A	7	54	105	66	100	2.101	0.992	4.718	0.0599751		mil.sev	122	G	A	7	39	76	22	100	11.648	1.037	389.372	0.0847231
rs12321907	imputed	chr12:112936262	4	mil.modsev	166	A	G	157	8	1	66	100	0.204	0.032	1.06	0.0679128		mil.sev	122	A	G	116	5	1	22	100	0		5.62741e+67	0.992761
rs12302655	imputed	chr12:112936701	4	mil.modsev	166	G	A	157	8	1	66	100	0.204	0.032	1.06	0.0679128		mil.sev	122	G	A	116	5	1	22	100	0		5.62741e+67	0.992761
rs117089116	imputed	chr12:112928788	5	mil.modsev	166	G	C	146	19	1	66	100	2.741	0.912	8.742	0.0759219		mil.sev	122	G	C	111	10	1	22	100	28.968	0.999	4065.01	0.10245
rs4766662	imputed	chr12:112907894	2b	mil.modsev	166	A	C	7	53	106	66	100	2.013	0.95	4.524	0.0768507		mil.sev	122	A	C	6	40	76	22	100	36.532	2.347	8342.95	0.0520715
rs4767023	imputed	chr12:112914354	7	mil.modsev	166	T	C	3	53	110	66	100	2.136	0.941	5.125	0.0770035		mil.sev	122	T	C	3	39	80	22	100	383.667	6.161	1.9849e+06	0.0434555
rs10744785	imputed	chr12:112907451	1b	mil.modsev	166	C	G	7	57	102	66	100	1.991	0.944	4.445	0.0795126		mil.sev	122	C	G	6	44	72	22	100	15.357	1.565	594.11	0.0539047
rs7955146	imputed	chr12:112911044	7	mil.modsev	166	C	T	158	7	1	66	100	0.215	0.033	1.143	0.080063		mil.sev	122	C	T	117	4	1	22	100	0		2.38955e+79	0.993634
rs12307655	imputed	chr12:112911881	7	mil.modsev	166	T	C	158	7	1	66	100	0.215	0.033	1.143	0.080063		mil.sev	122	T	C	117	4	1	22	100	0		2.38955e+79	0.993634
rs112391899	imputed	chr12:112913885	5	mil.modsev	166	C	T	158	7	1	66	100	0.215	0.033	1.143	0.080063		mil.sev	122	C	T	117	4	1	22	100	0		2.38955e+79	0.993634
rs1154970	imputed	chr12:112932622	3a	mil.modsev	166	A	C	6	56	104	66	100	2.003	0.934	4.493	0.0806045		mil.sev	122	A	C	6	39	77	22	100	381.379	6.151	1.97295e+06	0.0434949
rs10774679	imputed	chr12:112936943	1f	mil.modsev	166	C	T	6	56	104	66	100	2.003	0.934	4.493	0.0806045		mil.sev	122	C	T	6	39	77	22	100	381.379	6.151	1.97295e+06	0.0434949
rs61273480	imputed	chr12:112947273	4	mil.modsev	166	A	G	162	4	0	66	100	10.507	0.876	268.702	0.0818817		mil.sev	122	A	G	119	3	0	22	100	295.986	0.933	1.12541e+06	0.0881931
rs12321824	imputed	chr12:112949746	5	mil.modsev	166	C	T	162	4	0	66	100	10.507	0.876	268.702	0.0818817		mil.sev	122	C	T	119	3	0	22	100	295.986	0.933	1.12541e+06	0.0881931
rs1009744640	imputed	chr12:112953174	5	mil.modsev	166	T	TC	162	4	0	66	100	10.507	0.876	268.702	0.0818817		mil.sev	122	T	TC	119	3	0	22	100	295.986	0.933	1.12541e+06	0.0881931
rs11066458	imputed	chr12:112954864	7	mil.modsev	166	A	G	162	4	0	66	100	10.507	0.876	268.702	0.0818817		mil.sev	122	A	G	119	3	0	22	100	295.986	0.933	1.12541e+06	0.0881931
rs12304684	imputed	chr12:112955869	6	mil.modsev	166	T	G	162	4	0	66	100	10.507	0.876	268.702	0.0818817		mil.sev	122	T	G	119	3	0	22	100	295.986	0.933	1.12541e+06	0.0881931
rs58081077	imputed	chr12:112957067	7	mil.modsev	166	A	G	162	4	0	66	100	10.507	0.876	268.702	0.0818817		mil.sev	122	A	G	119	3	0	22	100	295.986	0.933	1.12541e+06	0.0881931
rs111625298	imputed	chr12:112958554	6	mil.modsev	166	C	T	162	4	0	66	100	10.507	0.876	268.702	0.0818817		mil.sev	122	C	T	119	3	0	22	100	295.986	0.933	1.12541e+06	0.0881931
rs59839246	imputed	chr12:112960749	4	mil.modsev	166	C	T	162	4	0	66	100	10.507	0.876	268.702	0.0818817		mil.sev	122	C	T	119	3	0	22	100	295.986	0.933	1.12541e+06	0.0881931
rs11066462	imputed	chr12:112967282	5	mil.modsev	166	T	C	162	4	0	66	100	10.507	0.876	268.702	0.0818817		mil.sev	122	T	C	119	3	0	22	100	295.986	0.933	1.12541e+06	0.0881931
rs11066463	imputed	chr12:112968607	5	mil.modsev	166	C	T	162	4	0	66	100	10.507	0.876	268.702	0.0818817		mil.sev	122	C	T	119	3	0	22	100	295.986	0.933	1.12541e+06	0.0881931
rs7965473	imputed	chr12:112970100	3a	mil.modsev	166	A	G	162	4	0	66	100	10.507	0.876	268.702	0.0818817		mil.sev	122	A	G	119	3	0	22	100	295.986	0.933	1.12541e+06	0.0881931
rs16942391	imputed	chr12:112971709	3a	mil.modsev	166	T	C	162	4	0	66	100	10.507	0.876	268.702	0.0818817		mil.sev	122	T	C	119	3	0	22	100	295.986	0.933	1.12541e+06	0.0881931
rs143195741	imputed	chr12:112947631	3a	mil.modsev	166	T	C	162	4	0	66	100	7.398	0.602	91.606	0.102579		mil.sev	122	T	C	120	2	0	22	100	0		3.60945e+68	0.996285
rs7131998	imputed	chr12:112943890	1d	mil.modsev	166	A	C	3	46	117	66	100	2.043	0.864	5.148	0.11313		mil.sev	122	A	C	3	34	85	22	100	111.647	2.809	103073	0.0606974
rs75344264	imputed	chr12:112912300	4	mil.modsev	166	A	G	92	66	8	66	100	1.768	0.881	3.65	0.113338		mil.sev	122	A	G	72	45	5	22	100	9.077	0.841	338.498	0.125535
rs80176230	array	chr12:112967347	5	mil.modsev	166	G	A	161	5	0	66	100	6.97	0.557	93.76	0.128072		mil.sev	122	G	A	119	3	0	22	100	2.571	0.445	6.51876e+08	0.972008
rs7295561	imputed	chr12:113013238	3a	mil.modsev	166	G	T	157	9	0	66	100	0.22	0.027	1.445	0.128695		mil.sev	122	G	T	115	7	0	22	100	0.007	0	0.866	0.105257
rs140463327	imputed	chr12:112922077	4	mil.modsev	166	G	A	162	4	0	66	100	8.56	0.432	154.514	0.137971		mil.sev	122	G	A	120	2	0	22	100	0		1.48291e+75	0.997648
rs10850103	imputed	chr12:112947195	4	mil.modsev	166	A	T	2	45	119	66	100	2.027	0.817	5.47	0.141186		mil.sev	122	A	T	2	34	86	22	100	111.34	2.13	132288	0.0788443
rs2285932	imputed	chr12:112949145	1f	mil.modsev	166	T	C	2	45	119	66	100	2.027	0.817	5.47	0.141186		mil.sev	122	T	C	2	34	86	22	100	111.34	2.13	132288	0.0788443
rs2010604	imputed	chr12:112970403	1b	mil.modsev	166	G	C	3	46	117	66	100	1.916	0.816	4.787	0.145553		mil.sev	122	G	C	3	34	85	22	100	110.768	2.132	130799	0.0790422
rs73431070	imputed	chr12:112923231	5	mil.modsev	166	T	C	162	4	0	66	100	9.509	0.539	317.971	0.146739		mil.sev	122	T	C	119	3	0	22	100	3186.53	1.66	7.20017e+08	0.0960651
rs6489885	imputed	chr12:112974001	2b	mil.modsev	166	G	A	30	85	51	66	100	1.576	0.857	2.974	0.148803		mil.sev	122	G	A	22	62	38	22	100	4.955	0.843	72.307	0.123893
rs2384075	imputed	chr12:112978848	4	mil.modsev	166	G	A	74	73	19	66	100	1.606	0.851	3.113	0.148995		mil.sev	122	G	A	56	55	11	22	100	24.001	1.692	1938.74	0.0528659
rs57666123	imputed	chr12:112921735	4	mil.modsev	166	C	G	163	3	0	66	100	9.427	0.439	323.272	0.156743		mil.sev	122	C	G	119	3	0	22	100	3186.53	1.66	7.20017e+08	0.0960651
rs57246395	imputed	chr12:112926026	5	mil.modsev	166	A	G	163	3	0	66	100	9.427	0.439	323.272	0.156743		mil.sev	122	A	G	119	3	0	22	100	3186.53	1.66	7.20017e+08	0.0960651
rs55719971	imputed	chr12:112930911	4	mil.modsev	166	A	C	163	3	0	66	100	9.427	0.439	323.272	0.156743		mil.sev	122	A	C	119	3	0	22	100	3186.53	1.66	7.20017e+08	0.0960651
rs1859331	imputed	chr12:112938526	4	mil.modsev	166	C	A	5	56	105	66	100	1.78	0.812	4.08	0.15849		mil.sev	122	C	A	5	39	78	22	100	383.45	6.159	1.98419e+06	0.0434769
rs1859330	imputed	chr12:112938583	4	mil.modsev	166	G	A	5	56	105	66	100	1.78	0.812	4.08	0.15849		mil.sev	122	G	A	5	39	78	22	100	383.45	6.159	1.98419e+06	0.0434769
rs7304953	imputed	chr12:112985618	7	mil.modsev	166	T	G	72	75	19	66	100	1.556	0.828	2.996	0.174262		mil.sev	122	T	G	55	56	11	22	100	24.503	1.688	1979.36	0.0517709
rs45495393	imputed	chr12:112914903	5	mil.modsev	166	C	A	125	37	4	66	100	1.792	0.772	4.233	0.174762		mil.sev	122	C	A	91	29	2	22	100	45.417	2.419	18597.2	0.0621433
rs2072135	imputed	chr12:112961374	1f	mil.modsev	166	C	T	74	73	19	66	100	1.538	0.829	2.906	0.175908		mil.sev	122	C	T	56	54	12	22	100	40.081	2.212	7266.6	0.0500939
rs45465802	imputed	chr12:112969896	5	mil.modsev	166	G	A	150	16	0	66	100	2.5	0.648	10.23	0.187265		mil.sev	122	G	A	113	9	0	22	100	2.035	0.101	45.991	0.629083
rs2240189	imputed	chr12:112965692	1f	mil.modsev	166	G	A	76	71	19	66	100	1.515	0.82	2.851	0.188183		mil.sev	122	G	A	58	52	12	22	100	40.785	2.208	7422.08	0.0498264
rs73205246	imputed	chr12:112973867	4	mil.modsev	166	A	C	76	71	19	66	100	1.515	0.82	2.851	0.188183		mil.sev	122	A	C	58	52	12	22	100	40.785	2.208	7422.08	0.0498264
rs2384074	imputed	chr12:112945172	5	mil.modsev	166	C	T	2	47	117	66	100	1.84	0.755	4.792	0.191223		mil.sev	122	C	T	2	35	85	22	100	111.654	2.809	103078	0.0606956
rs142983221	imputed	chr12:112944406	5	mil.modsev	166	C	T	163	3	0	66	100	6.857	0.412	216.106	0.20022		mil.sev	122	C	T	120	2	0	22	100	39.155	0.001	9.54062e+07	0.834647
rs10774670	imputed	chr12:112904357	1d	mil.modsev	166	A	G	12	62	92	66	100	1.555	0.805	3.139	0.200354		mil.sev	122	A	G	11	46	65	22	100	5.769	0.929	76.323	0.102247
rs114064707	imputed	chr12:113015796	5	mil.modsev	166	G	A	161	5	0	66	100	0.177	0.007	2.068	0.206933		mil.sev	122	G	A	117	5	0	22	100	0.007	0	0.866	0.105265
rs75628555	array	chr12:112921640	5	mil.modsev	166	C	T	115	47	4	66	100	1.623	0.752	3.604	0.222114		mil.sev	122	C	T	88	32	2	22	100	3.031	0.24	52.869	0.396312
rs149628703	imputed	chr12:112949756	5	mil.modsev	166	C	T	155	11	0	66	100	3.22	0.481	22.888	0.23067		mil.sev	122	C	T	116	6	0	22	100	0.031	0	16.826	0.481282
rs4767044	imputed	chr12:112965094	3a	mil.modsev	166	C	A	2	46	118	66	100	1.729	0.714	4.468	0.236805		mil.sev	122	C	A	2	34	86	22	100	110.782	2.132	130814	0.0790407
rs1557866	imputed	chr12:112967376	5	mil.modsev	166	A	C	2	47	117	66	100	1.717	0.711	4.414	0.240997		mil.sev	122	A	C	2	35	85	22	100	110.782	2.132	130814	0.079041
rs3937434	imputed	chr12:112968391	5	mil.modsev	166	A	G	2	47	117	66	100	1.717	0.711	4.414	0.240997		mil.sev	122	A	G	2	35	85	22	100	110.782	2.132	130814	0.079041
rs2016831	imputed	chr12:112968655	5	mil.modsev	166	G	C	2	47	117	66	100	1.717	0.711	4.414	0.240997		mil.sev	122	G	C	2	35	85	22	100	110.782	2.132	130814	0.079041
rs376165391	imputed	chr12:112968757	5	mil.modsev	166	C	CT	2	47	117	66	100	1.717	0.711	4.414	0.240997		mil.sev	122	C	CT	2	35	85	22	100	110.782	2.132	130814	0.079041
rs1565983560	imputed	chr12:112969140	5	mil.modsev	166	T	A	2	47	117	66	100	1.717	0.711	4.414	0.240997		mil.sev	122	T	A	2	35	85	22	100	110.782	2.132	130814	0.079041
rs757405	imputed	chr12:112969140	5	mil.modsev	166	T	A	2	47	117	66	100	1.717	0.711	4.414	0.240997		mil.sev	122	T	A	2	35	85	22	100	110.782	2.132	130814	0.079041
rs4767045	imputed	chr12:112971608	4	mil.modsev	166	C	T	2	47	117	66	100	1.717	0.711	4.414	0.240997		mil.sev	122	C	T	2	35	85	22	100	110.782	2.132	130814	0.079041
rs10744791	imputed	chr12:112972511	1f	mil.modsev	166	G	A	2	47	117	66	100	1.717	0.711	4.414	0.240997		mil.sev	122	G	A	2	35	85	22	100	110.782	2.132	130814	0.079041
rs117552087	imputed	chr12:112927574	5	mil.modsev	166	C	G	164	2	0	66	100	7.957	0.175	343.512	0.24206		mil.sev	122	C	G	121	1	0	22	100
rs114924366	imputed	chr12:113011365	6	mil.modsev	166	G	C	164	2	0	66	100	0.146	0.004	5.112	0.245091		mil.sev	122	G	C	121	1	0	22	100
rs115910026	imputed	chr12:113011827	5	mil.modsev	166	G	T	164	2	0	66	100	0.146	0.004	5.112	0.245091		mil.sev	122	G	T	121	1	0	22	100
rs61420078	imputed	chr12:113012661	5	mil.modsev	166	G	A	164	2	0	66	100	0.146	0.004	5.112	0.245091		mil.sev	122	G	A	121	1	0	22	100
rs59589616	imputed	chr12:113016477	7	mil.modsev	166	C	T	164	2	0	66	100	0.146	0.004	5.112	0.245091		mil.sev	122	C	T	121	1	0	22	100
rs7309746	imputed	chr12:113017160	3a	mil.modsev	166	T	A	164	2	0	66	100	0.146	0.004	5.112	0.245091		mil.sev	122	T	A	121	1	0	22	100
rs1131454	TaqMan	chr12:112911065	5	mil.modsev	166	G	A	13	65	88	66	100	1.49	0.766	2.976	0.245355		mil.sev	122	G	A	11	46	65	22	100	9.158	0.797	528.098	0.141644
rs10744788	imputed	chr12:112956214	7	mil.modsev	166	T	G	2	45	119	66	100	1.697	0.698	4.41	0.255618		mil.sev	122	T	G	2	33	87	22	100	111.347	2.129	132438	0.0789332
rs739903	imputed	chr12:112971069	1f	mil.modsev	166	A	G	74	73	19	66	100	1.434	0.772	2.703	0.255982		mil.sev	122	A	G	57	53	12	22	100	40.785	2.208	7422.09	0.0498258
rs7023	imputed	chr12:112973170	5	mil.modsev	166	C	A	74	73	19	66	100	1.434	0.772	2.703	0.255982		mil.sev	122	C	A	57	53	12	22	100	40.785	2.208	7422.09	0.0498258
rs7966804	imputed	chr12:112974064	4	mil.modsev	166	C	T	74	73	19	66	100	1.434	0.772	2.703	0.255982		mil.sev	122	C	T	57	53	12	22	100	40.785	2.208	7422.09	0.0498258
rs73205247	imputed	chr12:112974750	5	mil.modsev	166	C	T	74	73	19	66	100	1.434	0.772	2.703	0.255982		mil.sev	122	C	T	57	53	12	22	100	40.785	2.208	7422.09	0.0498258
rs7306146	imputed	chr12:112975123	5	mil.modsev	166	C	T	74	73	19	66	100	1.434	0.772	2.703	0.255982		mil.sev	122	C	T	57	53	12	22	100	40.785	2.208	7422.09	0.0498258
rs2072137	imputed	chr12:113003116	1f	mil.modsev	166	T	C	50	71	45	66	100	1.351	0.794	2.323	0.268098		mil.sev	122	T	C	38	49	35	22	100	9.498	1.299	319.315	0.0864965
rs6489865	imputed	chr12:112922497	1f	mil.modsev	166	A	G	2	47	117	66	100	1.658	0.686	4.217	0.270229		mil.sev	122	A	G	2	36	84	22	100	40.467	1.329	22877	0.103551
rs10850093	imputed	chr12:112922663	1f	mil.modsev	166	C	T	2	47	117	66	100	1.658	0.686	4.217	0.270229		mil.sev	122	C	T	2	36	84	22	100	40.467	1.329	22877	0.103551
rs10850094	imputed	chr12:112922758	1f	mil.modsev	166	T	C	2	47	117	66	100	1.658	0.686	4.217	0.270229		mil.sev	122	T	C	2	36	84	22	100	40.467	1.329	22877	0.103551
rs10850095	imputed	chr12:112922770	1f	mil.modsev	166	T	C	2	47	117	66	100	1.658	0.686	4.217	0.270229		mil.sev	122	T	C	2	36	84	22	100	40.467	1.329	22877	0.103551
rs10774672	imputed	chr12:112922932	5	mil.modsev	166	G	T	2	47	117	66	100	1.658	0.686	4.217	0.270229		mil.sev	122	G	T	2	36	84	22	100	40.467	1.329	22877	0.103551
rs10850096	imputed	chr12:112922981	1f	mil.modsev	166	T	C	2	47	117	66	100	1.658	0.686	4.217	0.270229		mil.sev	122	T	C	2	36	84	22	100	40.467	1.329	22877	0.103551
rs10774673	imputed	chr12:112923353	1f	mil.modsev	166	C	T	2	47	117	66	100	1.658	0.686	4.217	0.270229		mil.sev	122	C	T	2	36	84	22	100	40.467	1.329	22877	0.103551
rs10774674	imputed	chr12:112923369	1f	mil.modsev	166	T	C	2	47	117	66	100	1.658	0.686	4.217	0.270229		mil.sev	122	T	C	2	36	84	22	100	40.467	1.329	22877	0.103551
rs77354019	imputed	chr12:112982202	5	mil.modsev	166	A	G	77	71	18	66	100	1.412	0.757	2.678	0.280198		mil.sev	122	A	G	59	52	11	22	100	7.024	0.649	206.776	0.161618
rs7964503	imputed	chr12:112983557	5	mil.modsev	166	G	A	77	71	18	66	100	1.412	0.757	2.678	0.280198		mil.sev	122	G	A	59	52	11	22	100	7.024	0.649	206.776	0.161618
rs2158391	imputed	chr12:112984879	5	mil.modsev	166	A	G	77	71	18	66	100	1.412	0.757	2.678	0.280198		mil.sev	122	A	G	59	52	11	22	100	7.024	0.649	206.776	0.161618
rs12422313	imputed	chr12:112986255	5	mil.modsev	166	C	T	77	71	18	66	100	1.412	0.757	2.678	0.280198		mil.sev	122	C	T	59	52	11	22	100	7.024	0.649	206.776	0.161618
rs12422608	imputed	chr12:112986653	1f	mil.modsev	166	C	T	77	71	18	66	100	1.412	0.757	2.678	0.280198		mil.sev	122	C	T	59	52	11	22	100	7.024	0.649	206.776	0.161618
rs2072138	imputed	chr12:112987088	5	mil.modsev	166	C	G	77	71	18	66	100	1.412	0.757	2.678	0.280198		mil.sev	122	C	G	59	52	11	22	100	7.024	0.649	206.776	0.161618
rs10850114	imputed	chr12:113017173	4	mil.modsev	166	C	T	55	73	38	66	100	1.367	0.773	2.441	0.282986		mil.sev	122	C	T	41	51	30	22	100	486.929	4.675	9.67719e+06	0.0650588
rs7965570	imputed	chr12:112948819	1f	mil.modsev	166	C	T	75	72	19	66	100	1.39	0.752	2.61	0.295908		mil.sev	122	C	T	57	53	12	22	100	38.213	2.254	3128.2	0.0366766
rs12425514	imputed	chr12:112987732	1f	mil.modsev	166	G	A	78	70	18	66	100	1.395	0.749	2.642	0.296279		mil.sev	122	G	A	59	52	11	22	100	7.024	0.649	206.776	0.161618
rs2057778	imputed	chr12:112912991	1f	mil.modsev	166	G	T	2	47	117	66	100	1.607	0.662	4.102	0.30324		mil.sev	122	G	T	2	36	84	22	100	40.251	1.327	22596.4	0.103446
rs1293747	imputed	chr12:113007040	4	mil.modsev	166	G	A	76	74	16	66	100	1.42	0.731	2.807	0.303426		mil.sev	122	G	A	58	56	8	22	100	1.751	0.303	10.614	0.519053
rs1293746	imputed	chr12:113007963	5	mil.modsev	166	G	A	77	74	15	66	100	1.422	0.724	2.827	0.307468		mil.sev	122	G	A	59	55	8	22	100	1.751	0.303	10.615	0.519049
rs1293745	imputed	chr12:113008393	5	mil.modsev	166	G	A	77	74	15	66	100	1.422	0.724	2.827	0.307468		mil.sev	122	G	A	59	55	8	22	100	1.751	0.303	10.615	0.519049
rs1293744	imputed	chr12:113008922	6	mil.modsev	166	G	A	77	74	15	66	100	1.422	0.724	2.827	0.307468		mil.sev	122	G	A	59	55	8	22	100	1.751	0.303	10.615	0.519049
rs1131476	array	chr12:112919404	1f	mil.modsev	166	G	A	2	46	118	66	100	1.593	0.657	4.069	0.311962		mil.sev	122	G	A	2	35	85	22	100	40.251	1.327	22596.4	0.103446
rs1051042	imputed	chr12:112919432	1f	mil.modsev	166	G	C	2	46	118	66	100	1.593	0.657	4.069	0.311962		mil.sev	122	G	C	2	35	85	22	100	40.251	1.327	22596.4	0.103446
rs2660	array	chr12:112919637	1f	mil.modsev	166	G	A	2	46	118	66	100	1.593	0.657	4.069	0.311962		mil.sev	122	G	A	2	35	85	22	100	40.251	1.327	22596.4	0.103446
rs7135577	imputed	chr12:112920301	1f	mil.modsev	166	A	G	2	46	118	66	100	1.593	0.657	4.069	0.311962		mil.sev	122	A	G	2	35	85	22	100	40.251	1.327	22596.4	0.103446
rs4767024	imputed	chr12:112920986	1f	mil.modsev	166	T	C	2	46	118	66	100	1.593	0.657	4.069	0.311962		mil.sev	122	T	C	2	35	85	22	100	40.251	1.327	22596.4	0.103446
rs4767025	imputed	chr12:112920989	4	mil.modsev	166	C	T	2	46	118	66	100	1.593	0.657	4.069	0.311962		mil.sev	122	C	T	2	35	85	22	100	40.251	1.327	22596.4	0.103446
rs4767026	imputed	chr12:112921327	4	mil.modsev	166	A	G	2	46	118	66	100	1.593	0.657	4.069	0.311962		mil.sev	122	A	G	2	35	85	22	100	40.251	1.327	22596.4	0.103446
rs4767027	imputed	chr12:112921352	1f	mil.modsev	166	T	C	2	46	118	66	100	1.593	0.657	4.069	0.311962		mil.sev	122	T	C	2	35	85	22	100	40.251	1.327	22596.4	0.103446
rs4767028	imputed	chr12:112921383	1f	mil.modsev	166	A	G	2	46	118	66	100	1.593	0.657	4.069	0.311962		mil.sev	122	A	G	2	35	85	22	100	40.251	1.327	22596.4	0.103446
rs4767029	imputed	chr12:112921513	1f	mil.modsev	166	G	A	2	46	118	66	100	1.593	0.657	4.069	0.311962		mil.sev	122	G	A	2	35	85	22	100	40.251	1.327	22596.4	0.103446
rs4767030	imputed	chr12:112921772	1f	mil.modsev	166	C	T	2	46	118	66	100	1.593	0.657	4.069	0.311962		mil.sev	122	C	T	2	35	85	22	100	40.251	1.327	22596.4	0.103446
rs10850092	imputed	chr12:112921898	1f	mil.modsev	166	C	G	2	46	118	66	100	1.593	0.657	4.069	0.311962		mil.sev	122	C	G	2	35	85	22	100	40.251	1.327	22596.4	0.103446
rs6489864	imputed	chr12:112922220	7	mil.modsev	166	A	G	2	46	118	66	100	1.593	0.657	4.069	0.311962		mil.sev	122	A	G	2	35	85	22	100	40.251	1.327	22596.4	0.103446
rs146887813	imputed	chr12:112952543	5	mil.modsev	166	G	T	159	7	0	66	100	0.282	0.012	2.483	0.312247		mil.sev	122	G	T	116	6	0	22	100	0		3.61303e+67	0.994227
rs5800977	imputed	chr12:112952543	5	mil.modsev	166	G	T	159	7	0	66	100	0.282	0.012	2.483	0.312247		mil.sev	122	G	T	116	6	0	22	100	0		3.61303e+67	0.994227
rs200019591	imputed	chr12:112952543	5	mil.modsev	166	G	T	159	7	0	66	100	0.282	0.012	2.483	0.312247		mil.sev	122	G	T	116	6	0	22	100	0		3.61303e+67	0.994227
rs4767041	imputed	chr12:112940872	5	mil.modsev	166	G	A	4	50	112	66	100	1.506	0.665	3.515	0.330673		mil.sev	122	G	A	4	36	82	22	100	41.597	1.341	26043.1	0.1043
rs7955267	imputed	chr12:112941234	3a	mil.modsev	166	C	T	4	50	112	66	100	1.506	0.665	3.515	0.330673		mil.sev	122	C	T	4	36	82	22	100	41.597	1.341	26043.1	0.1043
rs10735079	array	chr12:112942203	1f	mil.modsev	166	G	A	4	50	112	66	100	1.506	0.665	3.515	0.330673		mil.sev	122	G	A	4	36	82	22	100	41.597	1.341	26043.1	0.1043
rs7980275	imputed	chr12:112942724	5	mil.modsev	166	T	A	4	50	112	66	100	1.506	0.665	3.515	0.330673		mil.sev	122	T	A	4	36	82	22	100	41.597	1.341	26043.1	0.1043
rs7977345	imputed	chr12:112942903	1d	mil.modsev	166	A	T	4	50	112	66	100	1.506	0.665	3.515	0.330673		mil.sev	122	A	T	4	36	82	22	100	41.597	1.341	26043.1	0.1043
rs6489881	imputed	chr12:112943412	1d	mil.modsev	166	A	T	4	50	112	66	100	1.506	0.665	3.515	0.330673		mil.sev	122	A	T	4	36	82	22	100	41.597	1.341	26043.1	0.1043
rs13311	imputed	chr12:113010847	1f	mil.modsev	166	C	A	56	73	37	66	100	1.314	0.744	2.337	0.346527		mil.sev	122	C	A	41	52	29	22	100	50.886	2.37	16857.5	0.0615055
rs57000709	imputed	chr12:112946412	4	mil.modsev	166	C	T	143	22	1	66	100	1.804	0.49	6.412	0.361908		mil.sev	122	C	T	102	19	1	22	100	2.256	0.151	39.439	0.546327
rs34762086	imputed	chr12:112952970	5	mil.modsev	166	G	A	143	22	1	66	100	1.804	0.49	6.412	0.361908		mil.sev	122	G	A	102	19	1	22	100	2.256	0.151	39.439	0.546327
rs71465869	imputed	chr12:112953564	7	mil.modsev	166	C	T	143	22	1	66	100	1.804	0.49	6.412	0.361908		mil.sev	122	C	T	102	19	1	22	100	2.256	0.151	39.439	0.546327
rs35691053	imputed	chr12:112954458	6	mil.modsev	166	T	A	143	22	1	66	100	1.804	0.49	6.412	0.361908		mil.sev	122	T	A	102	19	1	22	100	2.256	0.151	39.439	0.546327
rs7138812	imputed	chr12:112960092	5	mil.modsev	166	G	A	143	22	1	66	100	1.804	0.49	6.412	0.361908		mil.sev	122	G	A	102	19	1	22	100	2.256	0.151	39.439	0.546327
rs35383315	imputed	chr12:112960487	5	mil.modsev	166	C	T	143	22	1	66	100	1.804	0.49	6.412	0.361908		mil.sev	122	C	T	102	19	1	22	100	2.256	0.151	39.439	0.546327
rs1565979939	imputed	chr12:112960492	5	mil.modsev	166	TG	T	143	22	1	66	100	1.804	0.49	6.412	0.361908		mil.sev	122	TG	T	102	19	1	22	100	2.256	0.151	39.439	0.546327
rs7953034	array	chr12:112960556	5	mil.modsev	166	T	C	143	22	1	66	100	1.804	0.49	6.412	0.361908		mil.sev	122	T	C	102	19	1	22	100	2.256	0.151	39.439	0.546327
rs7953035	imputed	chr12:112960558	5	mil.modsev	166	T	C	143	22	1	66	100	1.804	0.49	6.412	0.361908		mil.sev	122	T	C	102	19	1	22	100	2.256	0.151	39.439	0.546327
rs45603631	imputed	chr12:112963394	5	mil.modsev	166	G	A	143	22	1	66	100	1.804	0.49	6.412	0.361908		mil.sev	122	G	A	102	19	1	22	100	2.256	0.151	39.439	0.546327
rs2240190	array	chr12:112908322	5	mil.modsev	166	C	A	152	14	0	66	100	2.113	0.386	10.745	0.370655		mil.sev	122	C	A	111	11	0	22	100	3.84	0.099	252.542	0.472253
rs7965538	imputed	chr12:112903793	5	mil.modsev	166	T	C	5	47	114	66	100	1.439	0.645	3.387	0.385997		mil.sev	122	T	C	4	37	81	22	100	16.906	1.152	1513.44	0.112355
rs2158390	imputed	chr12:112905570	1f	mil.modsev	166	C	G	5	47	114	66	100	1.439	0.645	3.387	0.385997		mil.sev	122	C	G	4	37	81	22	100	16.906	1.152	1513.44	0.112355
rs2107417	imputed	chr12:112905758	4	mil.modsev	166	A	G	5	47	114	66	100	1.439	0.645	3.387	0.385997		mil.sev	122	A	G	4	37	81	22	100	16.906	1.152	1513.44	0.112355
rs1015542	imputed	chr12:112906341	5	mil.modsev	166	C	G	5	47	114	66	100	1.439	0.645	3.387	0.385997		mil.sev	122	C	G	4	37	81	22	100	16.906	1.152	1513.44	0.112355
rs7956880	imputed	chr12:112907362	1b	mil.modsev	166	A	C	5	47	114	66	100	1.439	0.645	3.387	0.385997		mil.sev	122	A	C	4	37	81	22	100	16.906	1.152	1513.44	0.112355
rs12821546	imputed	chr12:112984172	6	mil.modsev	166	A	C	100	53	13	66	100	0.742	0.365	1.46	0.39522		mil.sev	122	A	C	68	44	10	22	100	0.569	0.102	2.817	0.485177
rs35936495	imputed	chr12:112986166	5	mil.modsev	166	A	G	100	53	13	66	100	0.742	0.365	1.46	0.39522		mil.sev	122	A	G	68	44	10	22	100	0.569	0.102	2.817	0.485177
rs71442750	imputed	chr12:112986198	5	mil.modsev	166	G	A	100	53	13	66	100	0.742	0.365	1.46	0.39522		mil.sev	122	G	A	68	44	10	22	100	0.569	0.102	2.817	0.485177
rs12814926	imputed	chr12:112986670	5	mil.modsev	166	G	A	100	53	13	66	100	0.742	0.365	1.46	0.39522		mil.sev	122	G	A	68	44	10	22	100	0.569	0.102	2.817	0.485177
rs2040807	imputed	chr12:112988375	2b	mil.modsev	166	G	A	100	53	13	66	100	0.742	0.365	1.46	0.39522		mil.sev	122	G	A	68	44	10	22	100	0.569	0.102	2.817	0.485177
rs143842561	imputed	chr12:112926906	4	mil.modsev	166	T	A	143	23	0	66	100	1.741	0.457	6.298	0.40164		mil.sev	122	T	A	103	19	0	22	100	3.323	0.068	209.003	0.533169
rs1293750	imputed	chr12:113000913	4	mil.modsev	166	A	T	87	69	10	66	100	1.34	0.678	2.691	0.401767		mil.sev	122	A	T	65	52	5	22	100	2.081	0.339	16.185	0.436811
rs35356489	imputed	chr12:112948651	3a	mil.modsev	166	C	T	142	23	1	66	100	1.699	0.468	5.9	0.406061		mil.sev	122	C	T	101	20	1	22	100	2.256	0.151	39.441	0.546388
rs34473003	imputed	chr12:112951206	5	mil.modsev	166	C	T	142	23	1	66	100	1.699	0.468	5.9	0.406061		mil.sev	122	C	T	101	20	1	22	100	2.256	0.151	39.441	0.546388
rs72487538	array	chr12:112903309	5	mil.modsev	166	G	A	153	13	0	66	100	2.113	0.324	11.974	0.407019		mil.sev	122	G	A	112	10	0	22	100	1.292	0.01	147.303	0.910579
rs11066456	imputed	chr12:112945626	1f	mil.modsev	166	G	A	75	74	17	66	100	1.299	0.698	2.443	0.40919		mil.sev	122	G	A	56	55	11	22	100	55.063	3.043	7179.5	0.028502
rs12819767	imputed	chr12:112941585	5	mil.modsev	166	C	T	163	3	0	66	100	4.501	0.117	221.598	0.411056		mil.sev	122	C	T	120	2	0	22	100	1.652	0.007	409.421	0.99752
rs45542343	imputed	chr12:112911294	5	mil.modsev	166	G	A	144	21	1	66	100	1.634	0.489	5.295	0.412764		mil.sev	122	G	A	107	15	0	22	100	1.816	0.062	43.468	0.706276
rs1293739	imputed	chr12:113014676	3a	mil.modsev	166	G	A	77	73	16	66	100	1.311	0.679	2.549	0.41938		mil.sev	122	G	A	60	51	11	22	100	0.87	0.145	4.688	0.871155
rs113730368	imputed	chr12:112946314	4	mil.modsev	166	G	A	164	2	0	66	100	3.62	0.108	121.359	0.425797		mil.sev	122	G	A	121	1	0	22	100
rs10850102	imputed	chr12:112941030	3a	mil.modsev	166	A	T	89	69	8	66	100	1.333	0.656	2.738	0.427268		mil.sev	122	A	T	68	49	5	22	100	1.57	0.157	21.278	0.706188
rs10774684	imputed	chr12:113012344	5	mil.modsev	166	C	T	54	75	37	66	100	1.255	0.704	2.245	0.439836		mil.sev	122	C	T	40	53	29	22	100	50.886	2.37	16857.5	0.0615066
rs10744793	imputed	chr12:113016058	7	mil.modsev	166	G	A	57	71	38	66	100	1.239	0.711	2.173	0.448617		mil.sev	122	G	A	43	49	30	22	100	9.299	0.964	418.768	0.125518
rs17238020	array	chr12:112926321	4	mil.modsev	166	T	C	161	5	0	66	100	2.389	0.212	23.039	0.452944		mil.sev	122	T	C	119	3	0	22	100	0		2.95919e+54	0.995431
rs10744792	imputed	chr12:113013093	4	mil.modsev	166	C	T	59	70	37	66	100	1.235	0.709	2.162	0.45508		mil.sev	122	C	T	44	49	29	22	100	9.828	0.994	420.662	0.115511
rs12427406	imputed	chr12:112945997	2b	mil.modsev	166	T	A	76	73	17	66	100	1.253	0.675	2.349	0.474295		mil.sev	122	T	A	57	54	11	22	100	37.826	2.276	3050.3	0.0363826
rs2525846	imputed	chr12:113015748	5	mil.modsev	166	C	T	76	75	15	66	100	1.267	0.648	2.488	0.487468		mil.sev	122	C	T	58	54	10	22	100	0.876	0.145	4.796	0.878649
rs2525845	imputed	chr12:113015779	5	mil.modsev	166	G	T	76	75	15	66	100	1.267	0.648	2.488	0.487468		mil.sev	122	G	T	58	54	10	22	100	0.876	0.145	4.796	0.878649
rs1635138	imputed	chr12:113016207	5	mil.modsev	166	C	A	76	75	15	66	100	1.267	0.648	2.488	0.487468		mil.sev	122	C	A	58	54	10	22	100	0.876	0.145	4.796	0.878649
rs2905929	imputed	chr12:113016300	7	mil.modsev	166	T	C	76	75	15	66	100	1.267	0.648	2.488	0.487468		mil.sev	122	T	C	58	54	10	22	100	0.876	0.145	4.796	0.878649
rs2905928	imputed	chr12:113016341	6	mil.modsev	166	A	G	76	75	15	66	100	1.267	0.648	2.488	0.487468		mil.sev	122	A	G	58	54	10	22	100	0.876	0.145	4.796	0.878649
rs1732775	imputed	chr12:113016397	7	mil.modsev	166	G	A	76	75	15	66	100	1.267	0.648	2.488	0.487468		mil.sev	122	G	A	58	54	10	22	100	0.876	0.145	4.796	0.878649
rs1732776	imputed	chr12:113016407	6	mil.modsev	166	G	T	76	75	15	66	100	1.267	0.648	2.488	0.487468		mil.sev	122	G	T	58	54	10	22	100	0.876	0.145	4.796	0.878649
rs1635137	imputed	chr12:113016451	6	mil.modsev	166	C	T	76	75	15	66	100	1.267	0.648	2.488	0.487468		mil.sev	122	C	T	58	54	10	22	100	0.876	0.145	4.796	0.878649
rs1635135	imputed	chr12:113017091	1f	mil.modsev	166	A	G	76	75	15	66	100	1.267	0.648	2.488	0.487468		mil.sev	122	A	G	58	54	10	22	100	0.876	0.145	4.796	0.878649
rs1622896	imputed	chr12:113017430	5	mil.modsev	166	C	T	76	75	15	66	100	1.267	0.648	2.488	0.487468		mil.sev	122	C	T	58	54	10	22	100	0.876	0.145	4.796	0.878649
rs1557865	imputed	chr12:112904793	4	mil.modsev	166	T	G		27	139	66	100	1.499	0.476	5.057	0.497157		mil.sev	122	T	G	0	21	101	22	100	114.071	2.053	75473.1	0.0686437
rs10774675	imputed	chr12:112923432	5	mil.modsev	166	C	T	3	49	114	66	100	1.345	0.576	3.25	0.497863		mil.sev	122	C	T	3	36	83	22	100	40.465	1.329	22874.7	0.103554
rs11066451	imputed	chr12:112923638	6	mil.modsev	166	G	A	3	49	114	66	100	1.345	0.576	3.25	0.497863		mil.sev	122	G	A	3	36	83	22	100	40.465	1.329	22874.7	0.103554
rs11066452	imputed	chr12:112923769	1f	mil.modsev	166	G	T	3	49	114	66	100	1.345	0.576	3.25	0.497863		mil.sev	122	G	T	3	36	83	22	100	40.465	1.329	22874.7	0.103554
rs139319278	imputed	chr12:112974418	5	mil.modsev	166	CT	C	95	54	17	66	100	0.805	0.422	1.501	0.500312		mil.sev	122	CT	C	67	40	15	22	100	1.471	0.337	8.134	0.613566
rs373721673	imputed	chr12:112914730	6	mil.modsev	166	GT	G	45	91	30	66	100	1.235	0.666	2.295	0.501318		mil.sev	122	GT	G	32	68	22	22	100	2.17	0.514	14.972	0.334872
rs1024381294	imputed	chr12:112914730	6	mil.modsev	166	GT	G	45	91	30	66	100	1.235	0.666	2.295	0.501318		mil.sev	122	GT	G	32	68	22	22	100	2.17	0.514	14.972	0.334872
rs34137742	imputed	chr12:112910856	5	mil.modsev	166	C	T	104	53	9	66	100	1.271	0.627	2.619	0.506832		mil.sev	122	C	T	76	41	5	22	100	3.89	0.307	76.329	0.316256
rs188075664	imputed	chr12:112915616	5	mil.modsev	166	C	T	164	2	0	66	100	0.203	0.002	17.696	0.520512		mil.sev	122	C	T	120	2	0	22	100	260.349	0.025	3.07975e+08	0.584467
rs142281909	imputed	chr12:112955289	6	mil.modsev	166	G	T	164	2	0	66	100	0.203	0.002	17.696	0.520512		mil.sev	122	G	T	120	2	0	22	100	260.349	0.025	3.07975e+08	0.584467
rs2525849	imputed	chr12:113001763	5	mil.modsev	166	C	T	87	69	10	66	100	1.245	0.634	2.459	0.522808		mil.sev	122	C	T	66	51	5	22	100	1.151	0.142	8.622	0.888942
rs11066467	imputed	chr12:113012233	5	mil.modsev	166	A	G	58	71	37	66	100	1.196	0.685	2.095	0.527366		mil.sev	122	A	G	43	50	29	22	100	6.851	0.853	180.869	0.134674
rs11066468	imputed	chr12:113012253	5	mil.modsev	166	C	T	58	71	37	66	100	1.196	0.685	2.095	0.527366		mil.sev	122	C	T	43	50	29	22	100	6.851	0.853	180.869	0.134674
rs71465868	imputed	chr12:112952558	5	mil.modsev	166	G	A	159	6	1	66	100	1.666	0.281	8.515	0.53886		mil.sev	122	G	A	116	6	0	22	100	0.241	0	60.619	0.668156
rs929291	imputed	chr12:113006613	1f	mil.modsev	166	T	C	3	48	115	66	100	1.308	0.551	3.239	0.548076		mil.sev	122	T	C	3	36	83	22	100	9.27	0.623	601.28	0.167743
rs10850097	imputed	chr12:112923312	1f	mil.modsev	166	C	T	4	47	115	66	100	1.289	0.566	3.058	0.551502		mil.sev	122	C	T	4	35	83	22	100	3.497	0.323	66.867	0.335566
rs4767043	imputed	chr12:112962091	5	mil.modsev	166	C	G	46	83	37	66	100	1.211	0.629	2.347	0.565318		mil.sev	122	C	G	31	64	27	22	100	1.133	0.081	15.429	0.923365
rs949727368	imputed	chr12:112923901	7	mil.modsev	166	CA	C	3	50	113	66	100	1.285	0.551	3.09	0.565739		mil.sev	122	CA	C	3	36	83	22	100	40.465	1.329	22874.7	0.103554
rs10850098	imputed	chr12:112924253	1f	mil.modsev	166	G	C	3	50	113	66	100	1.285	0.551	3.09	0.565739		mil.sev	122	G	C	3	36	83	22	100	40.465	1.329	22874.7	0.103554
rs10774676	imputed	chr12:112924602	1f	mil.modsev	166	A	G	3	50	113	66	100	1.285	0.551	3.09	0.565739		mil.sev	122	A	G	3	36	83	22	100	40.465	1.329	22874.7	0.103554
rs10774677	imputed	chr12:112924616	1f	mil.modsev	166	G	A	3	50	113	66	100	1.285	0.551	3.09	0.565739		mil.sev	122	G	A	3	36	83	22	100	40.465	1.329	22874.7	0.103554
rs4767031	imputed	chr12:112924946	3a	mil.modsev	166	C	G	3	50	113	66	100	1.285	0.551	3.09	0.565739		mil.sev	122	C	G	3	36	83	22	100	40.465	1.329	22874.7	0.103554
rs4766663	imputed	chr12:112925169	1f	mil.modsev	166	A	G	3	50	113	66	100	1.285	0.551	3.09	0.565739		mil.sev	122	A	G	3	36	83	22	100	40.465	1.329	22874.7	0.103554
rs4766664	array	chr12:112925192	1a	mil.modsev	166	T	G	3	50	113	66	100	1.285	0.551	3.09	0.565739		mil.sev	122	T	G	3	36	83	22	100	40.465	1.329	22874.7	0.103554
rs4767032	imputed	chr12:112925272	4	mil.modsev	166	T	G	3	50	113	66	100	1.285	0.551	3.09	0.565739		mil.sev	122	T	G	3	36	83	22	100	40.465	1.329	22874.7	0.103554
rs4766665	imputed	chr12:112925304	1f	mil.modsev	166	T	C	3	50	113	66	100	1.285	0.551	3.09	0.565739		mil.sev	122	T	C	3	36	83	22	100	40.465	1.329	22874.7	0.103554
rs4988618	imputed	chr12:112925373	1f	mil.modsev	166	G	A	3	50	113	66	100	1.285	0.551	3.09	0.565739		mil.sev	122	G	A	3	36	83	22	100	40.465	1.329	22874.7	0.103554
rs7972033	imputed	chr12:112925478	4	mil.modsev	166	C	T	3	50	113	66	100	1.285	0.551	3.09	0.565739		mil.sev	122	C	T	3	36	83	22	100	40.465	1.329	22874.7	0.103554
rs1555224428	imputed	chr12:112925478	4	mil.modsev	166	C	T	3	50	113	66	100	1.285	0.551	3.09	0.565739		mil.sev	122	C	T	3	36	83	22	100	40.465	1.329	22874.7	0.103554
rs7958379	imputed	chr12:112925479	4	mil.modsev	166	A	G	3	50	113	66	100	1.285	0.551	3.09	0.565739		mil.sev	122	A	G	3	36	83	22	100	40.465	1.329	22874.7	0.103554
rs1555224427	imputed	chr12:112925479	4	mil.modsev	166	A	G	3	50	113	66	100	1.285	0.551	3.09	0.565739		mil.sev	122	A	G	3	36	83	22	100	40.465	1.329	22874.7	0.103554
rs6489866	imputed	chr12:112925603	5	mil.modsev	166	A	G	3	50	113	66	100	1.285	0.551	3.09	0.565739		mil.sev	122	A	G	3	36	83	22	100	40.465	1.329	22874.7	0.103554
rs6489868	imputed	chr12:112925887	1f	mil.modsev	166	G	C	3	50	113	66	100	1.285	0.551	3.09	0.565739		mil.sev	122	G	C	3	36	83	22	100	40.465	1.329	22874.7	0.103554
rs6489869	imputed	chr12:112926117	5	mil.modsev	166	A	C	3	50	113	66	100	1.285	0.551	3.09	0.565739		mil.sev	122	A	C	3	36	83	22	100	40.465	1.329	22874.7	0.103554
rs6489870	imputed	chr12:112926167	5	mil.modsev	166	G	A	3	50	113	66	100	1.285	0.551	3.09	0.565739		mil.sev	122	G	A	3	36	83	22	100	40.465	1.329	22874.7	0.103554
rs4766666	imputed	chr12:112926527	2c	mil.modsev	166	A	G	3	50	113	66	100	1.285	0.551	3.09	0.565739		mil.sev	122	A	G	3	36	83	22	100	40.465	1.329	22874.7	0.103554
rs1593166915	imputed	chr12:112926561	2c	mil.modsev	166	A	AG	3	50	113	66	100	1.285	0.551	3.09	0.565739		mil.sev	122	A	AG	3	36	83	22	100	40.465	1.329	22874.7	0.103554
rs61478890	imputed	chr12:112926570	4	mil.modsev	166	A	G	3	50	113	66	100	1.285	0.551	3.09	0.565739		mil.sev	122	A	G	3	36	83	22	100	40.465	1.329	22874.7	0.103554
rs4767033	imputed	chr12:112926577	4	mil.modsev	166	T	A	3	50	113	66	100	1.285	0.551	3.09	0.565739		mil.sev	122	T	A	3	36	83	22	100	40.465	1.329	22874.7	0.103554
rs4767034	imputed	chr12:112926666	3a	mil.modsev	166	A	G	3	50	113	66	100	1.285	0.551	3.09	0.565739		mil.sev	122	A	G	3	36	83	22	100	40.465	1.329	22874.7	0.103554
rs1565968151	imputed	chr12:112926699	3a	mil.modsev	166	A	G	3	50	113	66	100	1.285	0.551	3.09	0.565739		mil.sev	122	A	G	3	36	83	22	100	40.465	1.329	22874.7	0.103554
rs10850099	imputed	chr12:112926699	4	mil.modsev	166	A	G	3	50	113	66	100	1.285	0.551	3.09	0.565739		mil.sev	122	A	G	3	36	83	22	100	40.465	1.329	22874.7	0.103554
rs10850100	imputed	chr12:112926707	1f	mil.modsev	166	T	C	3	50	113	66	100	1.285	0.551	3.09	0.565739		mil.sev	122	T	C	3	36	83	22	100	40.465	1.329	22874.7	0.103554
rs4766667	imputed	chr12:112926828	4	mil.modsev	166	G	A	3	50	113	66	100	1.285	0.551	3.09	0.565739		mil.sev	122	G	A	3	36	83	22	100	40.465	1.329	22874.7	0.103554
rs4766668	imputed	chr12:112926975	5	mil.modsev	166	T	C	3	50	113	66	100	1.285	0.551	3.09	0.565739		mil.sev	122	T	C	3	36	83	22	100	40.465	1.329	22874.7	0.103554
rs4766669	imputed	chr12:112926976	5	mil.modsev	166	G	A	3	50	113	66	100	1.285	0.551	3.09	0.565739		mil.sev	122	G	A	3	36	83	22	100	40.465	1.329	22874.7	0.103554
rs4766670	imputed	chr12:112927068	5	mil.modsev	166	A	G	3	50	113	66	100	1.285	0.551	3.09	0.565739		mil.sev	122	A	G	3	36	83	22	100	40.465	1.329	22874.7	0.103554
rs4766671	imputed	chr12:112927260	5	mil.modsev	166	A	G	3	50	113	66	100	1.285	0.551	3.09	0.565739		mil.sev	122	A	G	3	36	83	22	100	40.465	1.329	22874.7	0.103554
rs4766672	imputed	chr12:112927343	5	mil.modsev	166	A	G	3	50	113	66	100	1.285	0.551	3.09	0.565739		mil.sev	122	A	G	3	36	83	22	100	40.465	1.329	22874.7	0.103554
rs4766673	imputed	chr12:112927356	1f	mil.modsev	166	A	G	3	50	113	66	100	1.285	0.551	3.09	0.565739		mil.sev	122	A	G	3	36	83	22	100	40.465	1.329	22874.7	0.103554
rs4766674	imputed	chr12:112927396	1f	mil.modsev	166	G	T	3	50	113	66	100	1.285	0.551	3.09	0.565739		mil.sev	122	G	T	3	36	83	22	100	40.465	1.329	22874.7	0.103554
rs1435214804	imputed	chr12:112927418	5	mil.modsev	166	CG	C	3	50	113	66	100	1.285	0.551	3.09	0.565739		mil.sev	122	CG	C	3	36	83	22	100	40.465	1.329	22874.7	0.103554
rs4766675	imputed	chr12:112927648	1f	mil.modsev	166	A	T	3	50	113	66	100	1.285	0.551	3.09	0.565739		mil.sev	122	A	T	3	36	83	22	100	40.465	1.329	22874.7	0.103554
rs4766676	imputed	chr12:112927776	6	mil.modsev	166	C	T	3	50	113	66	100	1.285	0.551	3.09	0.565739		mil.sev	122	C	T	3	36	83	22	100	40.465	1.329	22874.7	0.103554
rs7304898	imputed	chr12:112927862	5	mil.modsev	166	T	C	3	50	113	66	100	1.285	0.551	3.09	0.565739		mil.sev	122	T	C	3	36	83	22	100	40.465	1.329	22874.7	0.103554
rs7315441	imputed	chr12:112927882	1f	mil.modsev	166	G	T	3	50	113	66	100	1.285	0.551	3.09	0.565739		mil.sev	122	G	T	3	36	83	22	100	40.465	1.329	22874.7	0.103554
rs7305035	imputed	chr12:112927998	1f	mil.modsev	166	T	C	3	50	113	66	100	1.285	0.551	3.09	0.565739		mil.sev	122	T	C	3	36	83	22	100	40.465	1.329	22874.7	0.103554
rs7316586	imputed	chr12:112928023	1d	mil.modsev	166	C	T	3	50	113	66	100	1.285	0.551	3.09	0.565739		mil.sev	122	C	T	3	36	83	22	100	40.465	1.329	22874.7	0.103554
rs916972	imputed	chr12:112928244	1d	mil.modsev	166	G	T	3	50	113	66	100	1.285	0.551	3.09	0.565739		mil.sev	122	G	T	3	36	83	22	100	40.465	1.329	22874.7	0.103554
rs7306205	imputed	chr12:112929094	2b	mil.modsev	166	A	G	3	50	113	66	100	1.285	0.551	3.09	0.565739		mil.sev	122	A	G	3	36	83	22	100	40.465	1.329	22874.7	0.103554
rs1859336	imputed	chr12:112929504	1f	mil.modsev	166	C	T	3	50	113	66	100	1.285	0.551	3.09	0.565739		mil.sev	122	C	T	3	36	83	22	100	40.465	1.329	22874.7	0.103554
rs1859335	imputed	chr12:112929520	1f	mil.modsev	166	C	T	3	50	113	66	100	1.285	0.551	3.09	0.565739		mil.sev	122	C	T	3	36	83	22	100	40.465	1.329	22874.7	0.103554
rs1859334	imputed	chr12:112929527	5	mil.modsev	166	C	T	3	50	113	66	100	1.285	0.551	3.09	0.565739		mil.sev	122	C	T	3	36	83	22	100	40.465	1.329	22874.7	0.103554
rs2384071	imputed	chr12:112929538	1f	mil.modsev	166	A	G	3	50	113	66	100	1.285	0.551	3.09	0.565739		mil.sev	122	A	G	3	36	83	22	100	40.465	1.329	22874.7	0.103554
rs2384072	imputed	chr12:112929617	1b	mil.modsev	166	T	C	3	50	113	66	100	1.285	0.551	3.09	0.565739		mil.sev	122	T	C	3	36	83	22	100	40.465	1.329	22874.7	0.103554
rs2384073	imputed	chr12:112929790	1b	mil.modsev	166	A	G	3	50	113	66	100	1.285	0.551	3.09	0.565739		mil.sev	122	A	G	3	36	83	22	100	40.465	1.329	22874.7	0.103554
rs6489874	imputed	chr12:112930090	1f	mil.modsev	166	A	G	3	50	113	66	100	1.285	0.551	3.09	0.565739		mil.sev	122	A	G	3	36	83	22	100	40.465	1.329	22874.7	0.103554
rs6489875	imputed	chr12:112930225	4	mil.modsev	166	G	A	3	50	113	66	100	1.285	0.551	3.09	0.565739		mil.sev	122	G	A	3	36	83	22	100	40.465	1.329	22874.7	0.103554
rs6489876	imputed	chr12:112930250	3a	mil.modsev	166	G	A	3	50	113	66	100	1.285	0.551	3.09	0.565739		mil.sev	122	G	A	3	36	83	22	100	40.465	1.329	22874.7	0.103554
rs6489877	imputed	chr12:112930274	3a	mil.modsev	166	A	G	3	50	113	66	100	1.285	0.551	3.09	0.565739		mil.sev	122	A	G	3	36	83	22	100	40.465	1.329	22874.7	0.103554
rs6489878	imputed	chr12:112930320	1f	mil.modsev	166	A	G	3	50	113	66	100	1.285	0.551	3.09	0.565739		mil.sev	122	A	G	3	36	83	22	100	40.465	1.329	22874.7	0.103554
rs7298184	imputed	chr12:112930444	1f	mil.modsev	166	C	A	3	50	113	66	100	1.285	0.551	3.09	0.565739		mil.sev	122	C	A	3	36	83	22	100	40.465	1.329	22874.7	0.103554
rs12322160	imputed	chr12:112930700	4	mil.modsev	166	A	G	3	50	113	66	100	1.285	0.551	3.09	0.565739		mil.sev	122	A	G	3	36	83	22	100	40.465	1.329	22874.7	0.103554
rs7132404	imputed	chr12:112930800	1d	mil.modsev	166	T	C	3	50	113	66	100	1.285	0.551	3.09	0.565739		mil.sev	122	T	C	3	36	83	22	100	40.465	1.329	22874.7	0.103554
rs4767036	imputed	chr12:112931372	1f	mil.modsev	166	T	G	3	50	113	66	100	1.285	0.551	3.09	0.565739		mil.sev	122	T	G	3	36	83	22	100	40.465	1.329	22874.7	0.103554
rs869090617	imputed	chr12:112931910	3a	mil.modsev	166	TA	T	3	50	113	66	100	1.285	0.551	3.09	0.565739		mil.sev	122	TA	T	3	36	83	22	100	40.465	1.329	22874.7	0.103554
rs7967461	imputed	chr12:112931954	1f	mil.modsev	166	G	C	3	50	113	66	100	1.285	0.551	3.09	0.565739		mil.sev	122	G	C	3	36	83	22	100	40.465	1.329	22874.7	0.103554
rs1859333	imputed	chr12:112933161	1f	mil.modsev	166	T	C	3	50	113	66	100	1.285	0.551	3.09	0.565739		mil.sev	122	T	C	3	36	83	22	100	40.465	1.329	22874.7	0.103554
rs1859332	imputed	chr12:112933309	1f	mil.modsev	166	T	C	3	50	113	66	100	1.285	0.551	3.09	0.565739		mil.sev	122	T	C	3	36	83	22	100	40.465	1.329	22874.7	0.103554
rs1981554	imputed	chr12:112933718	5	mil.modsev	166	G	C	3	50	113	66	100	1.285	0.551	3.09	0.565739		mil.sev	122	G	C	3	36	83	22	100	40.465	1.329	22874.7	0.103554
rs9971885	imputed	chr12:112933841	5	mil.modsev	166	A	C	3	50	113	66	100	1.285	0.551	3.09	0.565739		mil.sev	122	A	C	3	36	83	22	100	40.465	1.329	22874.7	0.103554
rs57484342	imputed	chr12:112934168	5	mil.modsev	166	A	G	3	50	113	66	100	1.285	0.551	3.09	0.565739		mil.sev	122	A	G	3	36	83	22	100	40.465	1.329	22874.7	0.103554
rs61266553	imputed	chr12:112934172	5	mil.modsev	166	A	G	3	50	113	66	100	1.285	0.551	3.09	0.565739		mil.sev	122	A	G	3	36	83	22	100	40.465	1.329	22874.7	0.103554
rs548378176	imputed	chr12:112934534	5	mil.modsev	166	A	T	3	50	113	66	100	1.285	0.551	3.09	0.565739		mil.sev	122	A	T	3	36	83	22	100	40.465	1.329	22874.7	0.103554
rs60534260	imputed	chr12:112934541	5	mil.modsev	166	G	A	3	50	113	66	100	1.285	0.551	3.09	0.565739		mil.sev	122	G	A	3	36	83	22	100	40.465	1.329	22874.7	0.103554
rs200541558	imputed	chr12:112934547	5	mil.modsev	166	GA	G	3	50	113	66	100	1.285	0.551	3.09	0.565739		mil.sev	122	GA	G	3	36	83	22	100	40.465	1.329	22874.7	0.103554
rs1565970752	imputed	chr12:112934547	5	mil.modsev	166	GA	G	3	50	113	66	100	1.285	0.551	3.09	0.565739		mil.sev	122	GA	G	3	36	83	22	100	40.465	1.329	22874.7	0.103554
rs7979033	imputed	chr12:112934571	5	mil.modsev	166	G	A	3	50	113	66	100	1.285	0.551	3.09	0.565739		mil.sev	122	G	A	3	36	83	22	100	40.465	1.329	22874.7	0.103554
rs1421191926	imputed	chr12:112934571	5	mil.modsev	166	G	A	3	50	113	66	100	1.285	0.551	3.09	0.565739		mil.sev	122	G	A	3	36	83	22	100	40.465	1.329	22874.7	0.103554
rs7966314	imputed	chr12:112934734	1b	mil.modsev	166	A	G	3	50	113	66	100	1.285	0.551	3.09	0.565739		mil.sev	122	A	G	3	36	83	22	100	40.465	1.329	22874.7	0.103554
rs4767037	imputed	chr12:112934999	1f	mil.modsev	166	A	C	3	50	113	66	100	1.285	0.551	3.09	0.565739		mil.sev	122	A	C	3	36	83	22	100	40.465	1.329	22874.7	0.103554
rs1981557	imputed	chr12:112935061	5	mil.modsev	166	G	C	3	50	113	66	100	1.285	0.551	3.09	0.565739		mil.sev	122	G	C	3	36	83	22	100	40.465	1.329	22874.7	0.103554
rs1981556	imputed	chr12:112935156	5	mil.modsev	166	C	G	3	50	113	66	100	1.285	0.551	3.09	0.565739		mil.sev	122	C	G	3	36	83	22	100	40.465	1.329	22874.7	0.103554
rs1981555	imputed	chr12:112935172	5	mil.modsev	166	G	A	3	50	113	66	100	1.285	0.551	3.09	0.565739		mil.sev	122	G	A	3	36	83	22	100	40.465	1.329	22874.7	0.103554
rs3759376	imputed	chr12:112935758	5	mil.modsev	166	A	G	3	50	113	66	100	1.285	0.551	3.09	0.565739		mil.sev	122	A	G	3	36	83	22	100	40.465	1.329	22874.7	0.103554
rs3759375	imputed	chr12:112935783	1f	mil.modsev	166	A	G	3	50	113	66	100	1.285	0.551	3.09	0.565739		mil.sev	122	A	G	3	36	83	22	100	40.465	1.329	22874.7	0.103554
rs4767040	imputed	chr12:112936212	1f	mil.modsev	166	G	C	3	50	113	66	100	1.285	0.551	3.09	0.565739		mil.sev	122	G	C	3	36	83	22	100	40.465	1.329	22874.7	0.103554
rs7132797	imputed	chr12:112937231	1f	mil.modsev	166	A	C	3	50	113	66	100	1.285	0.551	3.09	0.565739		mil.sev	122	A	C	3	36	83	22	100	40.465	1.329	22874.7	0.103554
rs1156361	imputed	chr12:112938178	1f	mil.modsev	166	T	C	3	50	113	66	100	1.285	0.551	3.09	0.565739		mil.sev	122	T	C	3	36	83	22	100	40.465	1.329	22874.7	0.103554
rs3815178	imputed	chr12:112938515	2b	mil.modsev	166	C	T	3	50	113	66	100	1.285	0.551	3.09	0.565739		mil.sev	122	C	T	3	36	83	22	100	40.465	1.329	22874.7	0.103554
rs1859329	imputed	chr12:112938647	3a	mil.modsev	166	C	T	3	50	113	66	100	1.285	0.551	3.09	0.565739		mil.sev	122	C	T	3	36	83	22	100	40.465	1.329	22874.7	0.103554
rs368497670	imputed	chr12:112938738	4	mil.modsev	166	C	CCAAAGGG	3	50	113	66	100	1.285	0.551	3.09	0.565739		mil.sev	122	C	CCAAAGGG	3	36	83	22	100	40.465	1.329	22874.7	0.103554
rs7299132	imputed	chr12:112939108	1f	mil.modsev	166	T	A	3	50	113	66	100	1.285	0.551	3.09	0.565739		mil.sev	122	T	A	3	36	83	22	100	40.465	1.329	22874.7	0.103554
rs6489879	imputed	chr12:112940017	4	mil.modsev	166	G	A	3	50	113	66	100	1.285	0.551	3.09	0.565739		mil.sev	122	G	A	3	36	83	22	100	40.465	1.329	22874.7	0.103554
rs4238033	imputed	chr12:112940276	1f	mil.modsev	166	T	A	3	50	113	66	100	1.285	0.551	3.09	0.565739		mil.sev	122	T	A	3	36	83	22	100	40.465	1.329	22874.7	0.103554
rs7311182	imputed	chr12:112941318	4	mil.modsev	166	T	C	3	50	113	66	100	1.285	0.551	3.09	0.565739		mil.sev	122	T	C	3	36	83	22	100	40.465	1.329	22874.7	0.103554
rs6489880	imputed	chr12:112942466	5	mil.modsev	166	C	T	3	50	113	66	100	1.285	0.551	3.09	0.565739		mil.sev	122	C	T	3	36	83	22	100	40.465	1.329	22874.7	0.103554
rs6489882	imputed	chr12:112943571	4	mil.modsev	166	G	A	3	50	113	66	100	1.285	0.551	3.09	0.565739		mil.sev	122	G	A	3	36	83	22	100	40.465	1.329	22874.7	0.103554
rs11066464	imputed	chr12:112990912	3a	mil.modsev	166	G	A	120	40	6	66	100	0.792	0.337	1.809	0.582573		mil.sev	122	G	A	86	34	2	22	100	1.686	0.233	13.46	0.594465
rs34886194	imputed	chr12:112992398	3a	mil.modsev	166	A	G	120	40	6	66	100	0.792	0.337	1.809	0.582573		mil.sev	122	A	G	86	34	2	22	100	1.686	0.233	13.46	0.594465
rs11066465	imputed	chr12:112994514	5	mil.modsev	166	C	T	120	40	6	66	100	0.792	0.337	1.809	0.582573		mil.sev	122	C	T	86	34	2	22	100	1.686	0.233	13.46	0.594465
rs113408613	imputed	chr12:112912550	5	mil.modsev	166	A	G	164	2	0	66	100	0.393	0.01	15.352	0.588753		mil.sev	122	A	G	120	2	0	22	100	0.562	0.001	200.641	0.842839
rs71465866	imputed	chr12:112901422	4	mil.modsev	166	T	C	138	26	2	66	100	0.739	0.231	2.154	0.592578		mil.sev	122	T	C	99	22	1	22	100	0.491	0.028	6.763	0.593172
rs1293769	imputed	chr12:112984946	5	mil.modsev	166	T	G	40	88	38	66	100	0.842	0.432	1.613	0.606211		mil.sev	122	T	G	26	68	28	22	100	0.476	0.025	4.83	0.56446
rs2003480	imputed	chr12:113005420	4	mil.modsev	166	T	C	44	70	52	66	100	0.864	0.489	1.512	0.608732		mil.sev	122	T	C	31	51	40	22	100	1.501	0.254	15.518	0.683908
rs200145411	imputed	chr12:112948849	3a	mil.modsev	166	A	G	164	2	0	66	100	0.327	0.004	26.774	0.617481		mil.sev	122	A	G	120	2	0	22	100	624.581	0.012	1.50449e+08	0.413552
rs79871006	imputed	chr12:112959630	5	mil.modsev	166	T	G	161	5	0	66	100	0.536	0.023	5.306	0.62655		mil.sev	122	T	G	118	4	0	22	100	0		3.17748e+79	0.993259
rs55934941	imputed	chr12:112970616	4	mil.modsev	166	C	T	161	5	0	66	100	0.536	0.023	5.306	0.62655		mil.sev	122	C	T	118	4	0	22	100	0		3.17748e+79	0.993259
rs77693504	imputed	chr12:112973849	4	mil.modsev	166	C	T	161	5	0	66	100	0.536	0.023	5.306	0.62655		mil.sev	122	C	T	118	4	0	22	100	0		3.17748e+79	0.993259
rs183719594	imputed	chr12:112917381	5	mil.modsev	166	C	T	161	5	0	66	100	2.07	0.113	42.013	0.6319		mil.sev	122	C	T	120	2	0	22	100	0		1.32701e+57	0.994009
rs10774681	imputed	chr12:113012227	5	mil.modsev	166	G	A	49	78	39	66	100	1.153	0.64	2.081	0.633086		mil.sev	122	G	A	36	55	31	22	100	36.84	1.133	13777.5	0.12754
rs10774682	imputed	chr12:113012268	5	mil.modsev	166	C	T	49	78	39	66	100	1.153	0.64	2.081	0.633086		mil.sev	122	C	T	36	55	31	22	100	36.84	1.133	13777.5	0.12754
rs76468500	imputed	chr12:113012273	5	mil.modsev	166	C	T	49	78	39	66	100	1.153	0.64	2.081	0.633086		mil.sev	122	C	T	36	55	31	22	100	36.84	1.133	13777.5	0.12754
rs10774683	imputed	chr12:113012275	5	mil.modsev	166	G	T	49	78	39	66	100	1.153	0.64	2.081	0.633086		mil.sev	122	G	T	36	55	31	22	100	36.84	1.133	13777.5	0.12754
rs10850112	imputed	chr12:113012345	5	mil.modsev	166	A	G	49	78	39	66	100	1.153	0.64	2.081	0.633086		mil.sev	122	A	G	36	55	31	22	100	36.84	1.133	13777.5	0.12754
rs10850113	imputed	chr12:113012382	7	mil.modsev	166	T	G	49	78	39	66	100	1.153	0.64	2.081	0.633086		mil.sev	122	T	G	36	55	31	22	100	36.84	1.133	13777.5	0.12754
rs10850105	imputed	chr12:112953558	7	mil.modsev	166	A	G	2	49	115	66	100	1.226	0.524	2.955	0.6403		mil.sev	122	A	G	2	36	84	22	100	8.596	0.491	899.461	0.225994
rs7310667	imputed	chr12:112954377	5	mil.modsev	166	A	G	2	49	115	66	100	1.226	0.524	2.955	0.6403		mil.sev	122	A	G	2	36	84	22	100	8.596	0.491	899.461	0.225994
rs7295756	imputed	chr12:112954939	6	mil.modsev	166	C	T	2	49	115	66	100	1.226	0.524	2.955	0.6403		mil.sev	122	C	T	2	36	84	22	100	8.596	0.491	899.461	0.225994
rs78220999	imputed	chr12:112957652	5	mil.modsev	166	C	T	2	49	115	66	100	1.226	0.524	2.955	0.6403		mil.sev	122	C	T	2	36	84	22	100	8.596	0.491	899.461	0.225994
rs150390228	imputed	chr12:112957899	7	mil.modsev	166	G	A	2	49	115	66	100	1.226	0.524	2.955	0.6403		mil.sev	122	G	A	2	36	84	22	100	8.596	0.491	899.461	0.225994
rs10744789	imputed	chr12:112958205	7	mil.modsev	166	T	C	2	49	115	66	100	1.226	0.524	2.955	0.6403		mil.sev	122	T	C	2	36	84	22	100	8.596	0.491	899.461	0.225994
rs4238034	imputed	chr12:112959338	5	mil.modsev	166	T	C	2	49	115	66	100	1.226	0.524	2.955	0.6403		mil.sev	122	T	C	2	36	84	22	100	8.596	0.491	899.461	0.225994
rs80291072	imputed	chr12:112934784	2b	mil.modsev	166	T	C	159	6	1	66	100	1.647	0.088	11.018	0.647648		mil.sev	122	T	C	116	5	1	22	100	0		4.1146e+34	0.994654
rs7138261	imputed	chr12:112972165	1f	mil.modsev	166	C	T	153	12	1	66	100	1.353	0.334	5.079	0.653626		mil.sev	122	C	T	111	10	1	22	100	12.612	0.497	529.14	0.113184
rs55964425	imputed	chr12:112933608	5	mil.modsev	166	T	C	162	4	0	66	100	0.522	0.017	7.814	0.658452		mil.sev	122	T	C	119	3	0	22	100	0		1.39107e+56	0.995376
rs7134788	imputed	chr12:112959261	5	mil.modsev	166	G	A	69	74	23	66	100	1.144	0.617	2.132	0.667802		mil.sev	122	G	A	52	55	15	22	100	6.482	0.686	134.928	0.139089
rs12423440	imputed	chr12:112918504	5	mil.modsev	166	C	T	115	47	4	66	100	1.18	0.541	2.611	0.677198		mil.sev	122	C	T	86	34	2	22	100	3.871	0.194	134.369	0.401582
rs55676265	imputed	chr12:112912028	7	mil.modsev	166	A	G	140	25	1	66	100	1.255	0.407	3.814	0.68631		mil.sev	122	A	G	101	21	0	22	100	10.953	0.367	688.9	0.190844
rs2240188	imputed	chr12:112965879	1f	mil.modsev	166	C	T	71	72	23	66	100	1.131	0.615	2.089	0.691797		mil.sev	122	C	T	54	53	15	22	100	6.44	0.678	135.455	0.142301
rs2240187	imputed	chr12:112966190	1f	mil.modsev	166	A	G	71	72	23	66	100	1.131	0.615	2.089	0.691797		mil.sev	122	A	G	54	53	15	22	100	6.44	0.678	135.455	0.142301
rs757404	imputed	chr12:112969387	1f	mil.modsev	166	G	A	71	72	23	66	100	1.131	0.615	2.089	0.691797		mil.sev	122	G	A	54	53	15	22	100	6.44	0.678	135.455	0.142301
rs2239193	imputed	chr12:112999018	3a	mil.modsev	166	A	G	120	39	7	66	100	0.851	0.373	1.905	0.694936		mil.sev	122	A	G	86	33	3	22	100	1.945	0.305	14.785	0.479068
rs4583033	array	chr12:112904114	6	mil.modsev	166	G	A	9	60	97	66	100	1.152	0.57	2.405	0.698031		mil.sev	122	G	A	8	46	68	22	100	2.967	0.48	34.943	0.288925
rs140527695	imputed	chr12:112917947	6	mil.modsev	166	A	G	164	2	0	66	100	0.412	0.004	33.985	0.704716		mil.sev	122	A	G	120	2	0	22	100	5.553	0.004	9607.65	0.611037
rs183705407	imputed	chr12:112928699	5	mil.modsev	166	G	A	164	2	0	66	100	0.412	0.004	33.985	0.704716		mil.sev	122	G	A	120	2	0	22	100	5.553	0.004	9607.65	0.611037
rs76851111	array	chr12:112928503	5	mil.modsev	166	C	T	161	5	0	66	100	1.598	0.107	20.531	0.719846		mil.sev	122	C	T	118	4	0	22	100	0.537	0.001	169.872	0.830037
rs140830277	imputed	chr12:112953095	6	mil.modsev	166	G	A	161	5	0	66	100	1.598	0.107	20.531	0.719846		mil.sev	122	G	A	118	4	0	22	100	0.537	0.001	169.872	0.830037
rs80173816	array	chr12:112974978	5	mil.modsev	166	G	A	161	5	0	66	100	1.598	0.107	20.531	0.719846		mil.sev	122	G	A	118	4	0	22	100	0.537	0.001	169.872	0.830037
rs4767042	imputed	chr12:112955479	6	mil.modsev	166	T	A	60	84	22	66	100	0.882	0.438	1.75	0.719906		mil.sev	122	T	A	42	67	13	22	100	0.24	0.017	2.264	0.229799
rs4766677	imputed	chr12:112959825	5	mil.modsev	166	C	T	60	84	22	66	100	0.882	0.438	1.75	0.719906		mil.sev	122	C	T	42	67	13	22	100	0.24	0.017	2.264	0.229799
rs4766678	imputed	chr12:112959886	1f	mil.modsev	166	G	A	60	84	22	66	100	0.882	0.438	1.75	0.719906		mil.sev	122	G	A	42	67	13	22	100	0.24	0.017	2.264	0.229799
rs200352591	imputed	chr12:112963019	5	mil.modsev	166	CA	C	60	84	22	66	100	0.882	0.438	1.75	0.719906		mil.sev	122	CA	C	42	67	13	22	100	0.24	0.017	2.264	0.229799
rs61942232	imputed	chr12:112963021	5	mil.modsev	166	C	T	60	84	22	66	100	0.882	0.438	1.75	0.719906		mil.sev	122	C	T	42	67	13	22	100	0.24	0.017	2.264	0.229799
rs756893104	imputed	chr12:112963021	5	mil.modsev	166	C	T	60	84	22	66	100	0.882	0.438	1.75	0.719906		mil.sev	122	C	T	42	67	13	22	100	0.24	0.017	2.264	0.229799
rs2285933	TaqMan	chr12:112948974	3a	mil.modsev	166	C	G	71	72	23	66	100	1.115	0.604	2.067	0.725709		mil.sev	122	C	G	55	53	14	22	100	3.418	0.38	43.547	0.290134
rs10744790	imputed	chr12:112971989	4	mil.modsev	166	C	T	89	70	7	66	100	1.127	0.547	2.328	0.743777		mil.sev	122	C	T	67	51	4	22	100	1.314	0.161	11.796	0.79449
rs193041177	imputed	chr12:112954588	7	mil.modsev	166	G	A	161	5	0	66	100	0.647	0.025	7.527	0.747925		mil.sev	122	G	A	118	4	0	22	100	0		1.88518e+76	0.995155
rs147605649	imputed	chr12:112917831	5	mil.modsev	166	A	G	164	2	0	66	100	1.698	0.044	74.321	0.761414		mil.sev	122	A	G	121	1	0	22	100
rs200629605	imputed	chr12:112991521	5	mil.modsev	166	T	A	118	44	4	66	100	0.885	0.394	1.971	0.763574		mil.sev	122	T	A	87	33	2	22	100	0.703	0.033	19.103	0.820992
rs60623134	imputed	chr12:112918230	5	mil.modsev	166	A	G	156	9	1	66	100	1.218	0.255	5.129	0.787275		mil.sev	122	A	G	114	7	1	22	100	5.03	0.073	247.51	0.397969
rs4767046	imputed	chr12:112974445	5	mil.modsev	166	C	G	90	69	7	66	100	1.103	0.532	2.287	0.791163		mil.sev	122	C	G	67	51	4	22	100	1.314	0.161	11.796	0.79449
rs4766679	imputed	chr12:112975220	1f	mil.modsev	166	A	G	90	69	7	66	100	1.103	0.532	2.287	0.791163		mil.sev	122	A	G	67	51	4	22	100	1.314	0.161	11.796	0.79449
rs10850108	imputed	chr12:112976235	6	mil.modsev	166	T	C	90	69	7	66	100	1.103	0.532	2.287	0.791163		mil.sev	122	T	C	67	51	4	22	100	1.314	0.161	11.796	0.79449
rs10850109	imputed	chr12:112976363	4	mil.modsev	166	C	T	90	69	7	66	100	1.103	0.532	2.287	0.791163		mil.sev	122	C	T	67	51	4	22	100	1.314	0.161	11.796	0.79449
rs2010549	imputed	chr12:112971192	1f	mil.modsev	166	G	C	90	69	7	66	100	1.102	0.531	2.286	0.793508		mil.sev	122	G	C	67	51	4	22	100	1.314	0.161	11.796	0.79449
rs76727481	imputed	chr12:112947375	3a	mil.modsev	166	G	A	162	4	0	66	100	0.705	0.028	8.828	0.797465		mil.sev	122	G	A	119	3	0	22	100	0		2.16212e+58	0.991046
rs760615995	imputed	chr12:112948136	2b	mil.modsev	166	CTTTG	C	162	4	0	66	100	0.705	0.028	8.828	0.797465		mil.sev	122	CTTTG	C	119	3	0	22	100	0		2.16212e+58	0.991046
rs10850104	imputed	chr12:112947570	4	mil.modsev	166	T	C	64	81	21	66	100	0.926	0.457	1.852	0.82754		mil.sev	122	T	C	45	65	12	22	100	1.004	0.106	11.862	0.996948
rs34647135	imputed	chr12:112948811	4	mil.modsev	166	T	C	64	81	21	66	100	0.926	0.457	1.852	0.82754		mil.sev	122	T	C	45	65	12	22	100	1.004	0.106	11.862	0.996948
rs35553823	imputed	chr12:112977494	5	mil.modsev	166	G	T	108	49	9	66	100	0.924	0.426	1.953	0.836379		mil.sev	122	G	T	74	42	6	22	100	0.501	0.068	2.83	0.445649
rs739902	imputed	chr12:112977857	4	mil.modsev	166	G	A	108	49	9	66	100	0.924	0.426	1.953	0.836379		mil.sev	122	G	A	74	42	6	22	100	0.501	0.068	2.83	0.445649
rs739901	imputed	chr12:112977858	4	mil.modsev	166	C	A	108	49	9	66	100	0.924	0.426	1.953	0.836379		mil.sev	122	C	A	74	42	6	22	100	0.501	0.068	2.83	0.445649
rs11503146	imputed	chr12:112924466	6	mil.modsev	166	T	TTA	4	49	113	66	100	1.089	0.48	2.542	0.840129		mil.sev	122	T	TTA	3	36	83	22	100	40.465	1.329	22874.7	0.103554
rs4435062	imputed	chr12:112957855	6	mil.modsev	166	T	C	65	80	21	66	100	0.933	0.463	1.852	0.8426		mil.sev	122	T	C	46	64	12	22	100	1.021	0.108	11.898	0.985084
rs2158393	imputed	chr12:112960617	5	mil.modsev	166	A	G	65	80	21	66	100	0.933	0.463	1.852	0.8426		mil.sev	122	A	G	46	64	12	22	100	1.021	0.108	11.898	0.985084
rs2072136	imputed	chr12:112961114	1f	mil.modsev	166	G	A	65	80	21	66	100	0.933	0.463	1.852	0.8426		mil.sev	122	G	A	46	64	12	22	100	1.021	0.108	11.898	0.985084
rs2240185	imputed	chr12:113006312	1f	mil.modsev	166	C	G	44	70	52	66	100	0.948	0.542	1.655	0.850352		mil.sev	122	C	G	30	52	40	22	100	3.603	0.491	56.299	0.271194
rs141940456	imputed	chr12:112955164	6	mil.modsev	166	G	A	164	2	0	66	100	1.48	0.021	108.785	0.85476		mil.sev	122	G	A	120	2	0	22	100	9.996	0	4.8513e+07	0.911521
rs12824584	imputed	chr12:112953152	5	mil.modsev	166	G	A	160	6	0	66	100	0.79	0.044	8.73	0.855821		mil.sev	122	G	A	117	5	0	22	100	0.118	0.027	0.486	0.960532
rs139537482	imputed	chr12:112933802	5	mil.modsev	166	G	A	117	45	4	66	100	1.07	0.49	2.351	0.863444		mil.sev	122	G	A	87	33	2	22	100	3.871	0.194	134.369	0.401581
rs55688670	imputed	chr12:112962941	5	mil.modsev	166	C	A	117	45	4	66	100	1.07	0.49	2.351	0.863444		mil.sev	122	C	A	87	33	2	22	100	3.871	0.194	134.369	0.401581
rs45607836	array	chr12:112963407	5	mil.modsev	166	G	T	117	45	4	66	100	1.07	0.49	2.351	0.863444		mil.sev	122	G	T	87	33	2	22	100	3.871	0.194	134.369	0.401581
rs117666908	imputed	chr12:112982282	5	mil.modsev	166	A	G	118	44	4	66	100	0.938	0.423	2.073	0.87301		mil.sev	122	A	G	88	32	2	22	100	0.704	0.033	19.118	0.821763
rs7961128	imputed	chr12:112947441	1f	mil.modsev	166	C	T	7	65	94	66	100	1.061	0.49	2.32	0.879753		mil.sev	122	C	T	7	50	65	22	100	1.997	0.243	21.547	0.528903
rs7961861	imputed	chr12:112948113	2b	mil.modsev	166	C	T	7	65	94	66	100	1.061	0.49	2.32	0.879753		mil.sev	122	C	T	7	50	65	22	100	1.997	0.243	21.547	0.528903
rs10850101	imputed	chr12:112927983	4	mil.modsev	166	G	A	56	87	23	66	100	1.05	0.523	2.109	0.890011		mil.sev	122	G	A	40	68	14	22	100	0.467	0.037	6.014	0.53616
rs11066457	imputed	chr12:112948440	5	mil.modsev	166	T	G	59	84	23	66	100	0.956	0.481	1.882	0.897515		mil.sev	122	T	G	41	68	13	22	100	0.233	0.017	2.219	0.219331
rs1974518	imputed	chr12:112951798	4	mil.modsev	166	A	T	59	84	23	66	100	0.956	0.481	1.882	0.897515		mil.sev	122	A	T	41	68	13	22	100	0.233	0.017	2.219	0.219331
rs7968145	imputed	chr12:112931839	4	mil.modsev	166	C	T		5	161	66	100	0.866	0.092	9.876	0.900794		mil.sev	122	C	T	0	4	118	22	100	0.067	0	9.374	0.248896
rs116951660	imputed	chr12:112941704	5	mil.modsev	166	G	A	163	3	0	66	100	0.83	0.02	20.369	0.911		mil.sev	122	G	A	120	2	0	22	100	0.001		4.80648e+71	0.997978
rs183209325	imputed	chr12:112959140	5	mil.modsev	166	G	A	160	6	0	66	100	1.152	0.087	14.654	0.912473		mil.sev	122	G	A	119	3	0	22	100	0		9.76177e+49	0.993133
rs140936085	imputed	chr12:112968324	5	mil.modsev	166	G	A	160	6	0	66	100	1.152	0.087	14.654	0.912473		mil.sev	122	G	A	119	3	0	22	100	0		9.76177e+49	0.993133
rs6489867	imputed	chr12:112925745	4	mil.modsev	166	C	T	5	50	111	66	100	1.046	0.471	2.379	0.913543		mil.sev	122	C	T	5	35	82	22	100	3.497	0.323	66.864	0.335545
rs7134391	imputed	chr12:112928886	1f	mil.modsev	166	G	A	5	50	111	66	100	1.046	0.471	2.379	0.913543		mil.sev	122	G	A	5	35	82	22	100	3.497	0.323	66.864	0.335545
rs6489883	imputed	chr12:112953183	5	mil.modsev	166	C	T	8	64	94	66	100	0.959	0.443	2.08	0.915425		mil.sev	122	C	T	8	48	66	22	100	1.994	0.242	21.475	0.529528
rs7135579	imputed	chr12:112929077	3a	mil.modsev	166	C	T	157	8	1	66	100	1.08	0.2	4.663	0.919671		mil.sev	122	C	T	114	7	1	22	100	6.767	0.094	307.986	0.304515
rs1296371	imputed	chr12:113011900	5	mil.modsev	166	T	C	74	73	19	66	100	1.032	0.533	1.99	0.92424		mil.sev	122	T	C	57	53	12	22	100	1.024	0.178	4.723	0.976083
rs1293740	imputed	chr12:113013304	4	mil.modsev	166	G	A	74	73	19	66	100	1.032	0.533	1.99	0.92424		mil.sev	122	G	A	57	53	12	22	100	1.024	0.178	4.723	0.976083
rs7135257	imputed	chr12:113016648	6	mil.modsev	166	C	T	48	76	42	66	100	0.977	0.547	1.739	0.936835		mil.sev	122	C	T	35	54	33	22	100	5.832	0.742	94.743	0.141957
rs7970893	imputed	chr12:112952874	5	mil.modsev	166	T	C	7	64	95	66	100	0.971	0.441	2.133	0.941016		mil.sev	122	T	C	7	48	67	22	100	2.005	0.246	21.429	0.52425
rs7953402	imputed	chr12:112952943	5	mil.modsev	166	C	T	7	64	95	66	100	0.971	0.441	2.133	0.941016		mil.sev	122	C	T	7	48	67	22	100	2.005	0.246	21.429	0.52425
rs7310791	imputed	chr12:112954260	5	mil.modsev	166	T	G	7	64	95	66	100	0.971	0.441	2.133	0.941016		mil.sev	122	T	G	7	48	67	22	100	2.005	0.246	21.429	0.52425
rs2891413	imputed	chr12:112959320	5	mil.modsev	166	C	T	7	64	95	66	100	0.971	0.441	2.133	0.941016		mil.sev	122	C	T	7	48	67	22	100	2.005	0.246	21.429	0.52425
rs1306300163	imputed	chr12:112960334	5	mil.modsev	166	C	A	7	64	95	66	100	0.971	0.441	2.133	0.941016		mil.sev	122	C	A	7	48	67	22	100	2.005	0.246	21.429	0.52425
rs2107418	imputed	chr12:112960334	5	mil.modsev	166	C	A	7	64	95	66	100	0.971	0.441	2.133	0.941016		mil.sev	122	C	A	7	48	67	22	100	2.005	0.246	21.429	0.52425
rs1473804102	imputed	chr12:112903105	5	mil.modsev	166	C	CTT	96	57	13	66	100	0.991	0.528	1.838	0.977515		mil.sev	122	C	CTT	71	43	8	22	100	3.192	0.564	23.276	0.197856
rs112046697	imputed	chr12:112949695	5	mil.modsev	166	C	T	162	4	0	66	100	0.97	0.053	12.046	0.981085		mil.sev	122	C	T	119	3	0	22	100	157.135	0.026	3.14801e+07	0.531391
rs80269576	imputed	chr12:112974051	3a	mil.modsev	166	C	A	162	4	0	66	100	0.97	0.053	12.046	0.981085		mil.sev	122	C	A	119	3	0	22	100	157.135	0.026	3.14801e+07	0.531391
rs1293741	imputed	chr12:113013095	4	mil.modsev	166	T	A	72	73	21	66	100	0.992	0.522	1.872	0.981121		mil.sev	122	T	A	56	52	14	22	100	0.902	0.147	4.253	0.899223
rs1732764	imputed	chr12:113013456	6	mil.modsev	166	G	T	72	73	21	66	100	0.992	0.522	1.872	0.981121		mil.sev	122	G	T	56	52	14	22	100	0.902	0.147	4.253	0.899223
rs532055684	imputed	chr12:113013464	6	mil.modsev	166	G	T	72	73	21	66	100	0.992	0.522	1.872	0.981121		mil.sev	122	G	T	56	52	14	22	100	0.902	0.147	4.253	0.899223
rs1732765	imputed	chr12:113013468	6	mil.modsev	166	G	T	72	73	21	66	100	0.992	0.522	1.872	0.981121		mil.sev	122	G	T	56	52	14	22	100	0.902	0.147	4.253	0.899223
rs61096170	imputed	chr12:112907285	4	mil.modsev	166	A	G	164	2	0	66	100	2.64164e+07	0		0.985302		mil.sev	122	A	G	120	2	0	22	100	3.75631e+09	0		0.993064
rs12297351	imputed	chr12:112931992	5	mil.modsev	166	AG	GG	164	2	0	66	100	2.64164e+07	0		0.985302		mil.sev	122	AG	GG	120	2	0	22	100	3.75631e+09	0		0.993064
rs73422023	imputed	chr12:112963151	5	mil.modsev	166	C	T	164	2	0	66	100	2.64164e+07	0		0.985302		mil.sev	122	C	T	120	2	0	22	100	3.75631e+09	0		0.993064
rs12297326	imputed	chr12:112999164	2b	mil.modsev	166	G	A	164	2	0	66	100	2.64164e+07	0		0.985302		mil.sev	122	G	A	120	2	0	22	100	3.75631e+09	0		0.993064
rs58752586	imputed	chr12:113003399	5	mil.modsev	166	T	C	164	2	0	66	100	2.64164e+07	0		0.985302		mil.sev	122	T	C	120	2	0	22	100	3.75631e+09	0		0.993064
rs16942417	imputed	chr12:113005376	3a	mil.modsev	166	G	T	164	2	0	66	100	2.64164e+07	0		0.985302		mil.sev	122	G	T	120	2	0	22	100	3.75631e+09	0		0.993064
rs61086514	imputed	chr12:113005495	5	mil.modsev	166	C	T	164	2	0	66	100	2.64164e+07	0		0.985302		mil.sev	122	C	T	120	2	0	22	100	3.75631e+09	0		0.993064
rs16942424	imputed	chr12:113006480	4	mil.modsev	166	C	T	164	2	0	66	100	2.64164e+07	0		0.985302		mil.sev	122	C	T	120	2	0	22	100	3.75631e+09	0		0.993064
rs7135006	imputed	chr12:113016476	7	mil.modsev	166	C	G	164	2	0	66	100	2.64164e+07	0		0.985302		mil.sev	122	C	G	120	2	0	22	100	3.75631e+09	0		0.993064
rs12311472	imputed	chr12:113017356	5	mil.modsev	166	G	C	164	2	0	66	100	2.64164e+07	0		0.985302		mil.sev	122	G	C	120	2	0	22	100	3.75631e+09	0		0.993064
rs181595649	imputed	chr12:112949427	5	mil.modsev	166	C	T	164	2	0	66	100	0		3.40149e+60	0.987531		mil.sev	122	C	T	120	2	0	22	100	0		2.78388e+67	0.995182
rs10850091	imputed	chr12:112910943	5	mil.modsev	166	G	C	163	3	0	66	100	3.90108e+07	0		0.987701		mil.sev	122	G	C	120	2	0	22	100	3.75631e+09	0		0.993064
rs79912378	imputed	chr12:112931935	4	mil.modsev	166	G	A	163	3	0	66	100	3.90108e+07	0		0.987701		mil.sev	122	G	A	120	2	0	22	100	3.75631e+09	0		0.993064
rs561480182	imputed	chr12:112968608	5	mil.modsev	166	G	A	164	2	0	66	100	0		7.51761e+59	0.987783		mil.sev	122	G	A	120	2	0	22	100	0		1.49809e+72	0.996723
rs181384877	imputed	chr12:112932329	5	mil.modsev	166	C	T	164	2	0	66	100	0		3.76313e+57	0.988199		mil.sev	122	C	T	120	2	0	22	100	0		1.05037e+68	0.996583
rs3937435	imputed	chr12:112968385	5	mil.modsev	166	A	G	110	45	11	66	100	1.005	0.474	2.089	0.988968		mil.sev	122	A	G	76	38	8	22	100	1.191	0.205	7.656	0.842557
rs875924	imputed	chr12:112969087	5	mil.modsev	166	A	C	110	45	11	66	100	1.005	0.474	2.089	0.988968		mil.sev	122	A	C	76	38	8	22	100	1.191	0.205	7.656	0.842557
rs2072133	imputed	chr12:112971455	1b	mil.modsev	166	T	C	110	45	11	66	100	1.005	0.474	2.089	0.988968		mil.sev	122	T	C	76	38	8	22	100	1.191	0.205	7.656	0.842557
rs12818640	imputed	chr12:112974066	4	mil.modsev	166	T	C	110	45	11	66	100	1.005	0.474	2.089	0.988968		mil.sev	122	T	C	76	38	8	22	100	1.191	0.205	7.656	0.842557
rs180797006	imputed	chr12:112961870	4	mil.modsev	166	G	A	164	2	0	66	100	2.12434e+08	0		0.989548		mil.sev	122	G	A	121	1	0	22	100
rs116086311	imputed	chr12:112910849	5	mil.modsev	166	C	T	164	2	0	66	100	0		5.38963e+88	0.990173		mil.sev	122	C	T	120	2	0	22	100	0		9.06829e+67	0.996376
rs116088193	imputed	chr12:112931558	5	mil.modsev	166	T	C	164	2	0	66	100	0		5.38963e+88	0.990173		mil.sev	122	T	C	120	2	0	22	100	0		9.06829e+67	0.996376
rs7297237	imputed	chr12:112935624	5	mil.modsev	166	C	A	164	2	0	66	100	0		5.38963e+88	0.990173		mil.sev	122	C	A	120	2	0	22	100	0		9.06829e+67	0.996376
rs148338363	imputed	chr12:112909910	3a	mil.modsev	166	T	A	163	3	0	66	100	0		2.95098e+71	0.992035		mil.sev	122	T	A	119	3	0	22	100	0.011		1.01319e+65	0.998409
rs117904090	imputed	chr12:113014954	4	mil.modsev	166	T	G	164	2	0	66	100	1.009	0.022	44.392	0.995888		mil.sev	122	T	G	121	1	0	22	100
rs3803057	imputed	chr12:112930929	4	mil.modsev	166	G	A	132	31	3	66	100	0.998	0.373	2.639	0.996435		mil.sev	122	G	A	95	27	0	22	100	2.297	0.192	32.717	0.50924
rs7310549	imputed	chr12:112963786	2c	mil.modsev	166	G	A	111	46	9	66	100	0.999	0.457	2.119	0.997323		mil.sev	122	G	A	77	39	6	22	100	1.186	0.195	7.661	0.848127
rs11066461	imputed	chr12:112964492	5	mil.modsev	166	C	T	111	46	9	66	100	0.999	0.457	2.119	0.997323		mil.sev	122	C	T	77	39	6	22	100	1.186	0.195	7.661	0.848127
rs148219449	imputed	chr12:112902068	5	mil.modsev	166	G	A	165	1	0	66	100						mil.sev	122	G	A	121	1	0	22	100
rs141219075	imputed	chr12:112902508	4	mil.modsev	166	C	T	165	1	0	66	100						mil.sev	122	C	T	121	1	0	22	100
rs78816993	imputed	chr12:112902606	4	mil.modsev	166	T	C	165	1	0	66	100						mil.sev	122	T	C	121	1	0	22	100
rs139897933	imputed	chr12:112903922	5	mil.modsev	166	T	C	165	1	0	66	100						mil.sev	122	T	C	121	1	0	22	100
rs146394102	imputed	chr12:112904392	4	mil.modsev	166	C	G	165	1	0	66	100						mil.sev	122	C	G	121	1	0	22	100
rs191915189	imputed	chr12:112904746	4	mil.modsev	166	G	A	165	1	0	66	100						mil.sev	122	G	A	121	1	0	22	100
rs138408097	imputed	chr12:112908972	5	mil.modsev	166	G	T	165	1	0	66	100						mil.sev	122	G	T	121	1	0	22	100
rs186397892	imputed	chr12:112912022	7	mil.modsev	166	C	T	165	1	0	66	100						mil.sev	122	C	T	121	1	0	22	100
rs150606677	imputed	chr12:112912968	5	mil.modsev	166	C	A	165	1	0	66	100						mil.sev	122	C	A	121	1	0	22	100
rs150837409	imputed	chr12:112917283	6	mil.modsev	166	G	A	165	1	0	66	100						mil.sev	122	G	A	121	1	0	22	100
rs149732687	imputed	chr12:112918387	7	mil.modsev	166	C	G	165	1	0	66	100						mil.sev	122	C	G	121	1	0	22	100
rs149965689	imputed	chr12:112923836	5	mil.modsev	166	G	A	165	1	0	66	100						mil.sev	122	G	A	121	1	0	22	100
rs148862886	imputed	chr12:112926376	4	mil.modsev	166	C	G	165	1	0	66	100						mil.sev	122	C	G	121	1	0	22	100
rs11066453	array	chr12:112927816	5	mil.modsev	166	A	G	165	1	0	66	100						mil.sev	122	A	G	121	1	0	22	100
rs56296949	imputed	chr12:112937944	2a	mil.modsev	166	A	G	165	1	0	66	100						mil.sev	122	A	G	121	1	0	22	100
rs140375104	imputed	chr12:112938092	4	mil.modsev	166	G	A	165	1	0	66	100						mil.sev	122	G	A	121	1	0	22	100
rs78458393	imputed	chr12:112939186	5	mil.modsev	166	A	C	165	1	0	66	100						mil.sev	122	A	C	121	1	0	22	100
rs35717032	imputed	chr12:112942272	5	mil.modsev	166	G	A	165	1	0	66	100						mil.sev	122	G	A	121	1	0	22	100
rs186089226	imputed	chr12:112943134	5	mil.modsev	166	C	T	165	1	0	66	100						mil.sev	122	C	T	121	1	0	22	100
rs752812613	imputed	chr12:112949229	5	mil.modsev	166	A	AGGG	165	1	0	66	100						mil.sev	122	A	AGGG	121	1	0	22	100
rs761273353	imputed	chr12:112949229	5	mil.modsev	166	A	AGGG	165	1	0	66	100						mil.sev	122	A	AGGG	121	1	0	22	100
rs1565976695	imputed	chr12:112949229	5	mil.modsev	166	A	AGGG	165	1	0	66	100						mil.sev	122	A	AGGG	121	1	0	22	100
rs116543411	imputed	chr12:112949280	5	mil.modsev	166	A	G	165	1	0	66	100						mil.sev	122	A	G	121	1	0	22	100
rs140201795	imputed	chr12:112950634	5	mil.modsev	166	G	A	165	1	0	66	100						mil.sev	122	G	A	121	1	0	22	100
rs188501608	imputed	chr12:112952098	5	mil.modsev	166	C	T	165	1	0	66	100						mil.sev	122	C	T	121	1	0	22	100
rs190447592	imputed	chr12:112952513	5	mil.modsev	166	A	G	165	1	0	66	100						mil.sev	122	A	G	121	1	0	22	100
rs146042277	imputed	chr12:112953440	5	mil.modsev	166	A	G	165	1	0	66	100						mil.sev	122	A	G	121	1	0	22	100
rs559301760	imputed	chr12:112955917	6	mil.modsev	166	G	A	165	1	0	66	100						mil.sev	122	G	A	121	1	0	22	100
rs78069989	imputed	chr12:112956070	7	mil.modsev	166	T	C	165	1	0	66	100						mil.sev	122	T	C	121	1	0	22	100
rs186976875	imputed	chr12:112957032	7	mil.modsev	166	G	A	165	1	0	66	100						mil.sev	122	G	A	121	1	0	22	100
rs183654594	imputed	chr12:112958710	5	mil.modsev	166	C	T	165	1	0	66	100						mil.sev	122	C	T	121	1	0	22	100
rs140303054	imputed	chr12:112958890	7	mil.modsev	166	A	C	165	1	0	66	100						mil.sev	122	A	C	121	1	0	22	100
rs188757322	imputed	chr12:112961002	4	mil.modsev	166	T	C	165	1	0	66	100						mil.sev	122	T	C	121	1	0	22	100
rs60439830	imputed	chr12:112961848	4	mil.modsev	166	T	G	165	1	0	66	100						mil.sev	122	T	G	121	1	0	22	100
rs45489899	imputed	chr12:112967667	5	mil.modsev	166	C	G	165	1	0	66	100						mil.sev	122	C	G	121	1	0	22	100
rs191865988	imputed	chr12:112968578	5	mil.modsev	166	A	C	165	1	0	66	100						mil.sev	122	A	C	121	1	0	22	100
rs11837165	imputed	chr12:112968894	5	mil.modsev	166	T	C	165	1	0	66	100						mil.sev	122	T	C	121	1	0	22	100
rs73422036	imputed	chr12:112969455	4	mil.modsev	166	G	T	165	1	0	66	100						mil.sev	122	G	T	121	1	0	22	100
rs11837367	imputed	chr12:112970188	4	mil.modsev	166	A	G	165	1	0	66	100						mil.sev	122	A	G	121	1	0	22	100
rs143363621	imputed	chr12:112971345	2b	mil.modsev	166	G	A	165	1	0	66	100						mil.sev	122	G	A	121	1	0	22	100
rs2072134	array	chr12:112971371	3a	mil.modsev	166	G	A	165	1	0	66	100						mil.sev	122	G	A	121	1	0	22	100
rs141121589	imputed	chr12:112986636	5	mil.modsev	166	G	A	165	1	0	66	100						mil.sev	122	G	A	121	1	0	22	100
rs148545448	imputed	chr12:113002633	4	mil.modsev	166	G	C	165	1	0	66	100						mil.sev	122	G	C	121	1	0	22	100
rs150309522	imputed	chr12:113003987	5	mil.modsev	166	T	C	165	1	0	66	100						mil.sev	122	T	C	121	1	0	22	100
rs147849676	imputed	chr12:113008760	5	mil.modsev	166	G	A	165	1	0	66	100						mil.sev	122	G	A	121	1	0	22	100
rs112307628	imputed	chr12:113014726	4	mil.modsev	166	C	T	165	1	0	66	100						mil.sev	122	C	T	121	1	0	22	100
rs143207269	imputed	chr12:113015126	5	mil.modsev	166	G	A	165	1	0	66	100						mil.sev	122	G	A	121	1	0	22	100
rs116752468	imputed	chr12:112903797	5	mil.modsev	166	G	A	165	1	0	66	100
rs116119244	imputed	chr12:112904467	4	mil.modsev	166	C	T	165	1	0	66	100
rs532440053	imputed	chr12:112905251	7	mil.modsev	166	T	G	165	1	0	66	100
rs183955886	imputed	chr12:112910383	6	mil.modsev	166	G	C	165	1	0	66	100
rs537546945	imputed	chr12:112915004	5	mil.modsev	166	C	T	165	1	0	66	100
rs551698229	imputed	chr12:112917779	5	mil.modsev	166	C	T	165	1	0	66	100
rs192213091	imputed	chr12:112920617	5	mil.modsev	166	A	G	165	1	0	66	100
rs147453362	imputed	chr12:112921077	3a	mil.modsev	166	G	A	165	1	0	66	100
rs144424246	imputed	chr12:112932906	2b	mil.modsev	166	C	T	165	1	0	66	100
rs552499748	imputed	chr12:112934572	5	mil.modsev	166	A	G	165	1	0	66	100
rs111786822	imputed	chr12:112935063	5	mil.modsev	166	C	G	165	1	0	66	100
rs11066455	imputed	chr12:112942408	5	mil.modsev	166	A	G	165	1	0	66	100
rs142877509	imputed	chr12:112952642	5	mil.modsev	166	C	A	165	1	0	66	100
rs188068460	imputed	chr12:112954531	7	mil.modsev	166	C	T	165	1	0	66	100
rs138316821	imputed	chr12:112963961	5	mil.modsev	166	C	T	165	1	0	66	100
rs150320678	imputed	chr12:112969194	5	mil.modsev	166	T	C	165	1	0	66	100
OR - odds ratio
L_95 and U_95: lower and upper limits of 95% confidence intervals of ORs
P_adj: adjusted for sex, age, ageMC2 and 20 principal components

### Sheet: Table S8
Table S8. Analysis of all variants within the 116Kb OAS1-OAS3 region in patients of East-Asian ancestry
rsid	SNP	position_hg38	RegulomeDB_rank	Outcome	N_sampleWithSNP_mil.modsev	AlleleA_mil.modsev	AlleleB_mil.modsev	N_AA_mil.modsev	N_AB_mil.modsev	N_BB_mil.modsev	N_cases_mil.modsev	N_controls_mil.modsev	OR_mil.modsev	L95_mil.modsev	U95_mil.modsev	P_mil.modsev		Outcome	N_sampleWithSNP_mil.sev	AlleleA_mil.sev	AlleleB_mil.sev	N_AA_mil.sev	N_AB_mil.sev	N_BB_mil.sev	N_cases_mil.sev	N_controls_mil.sev	OR_mil.sev	L95_mil.sev	U95_mil.sev	P_mil.sev
rs11066456	imputed	chr12:112945626	1f	mil.modsev	103	G	A	77	23	3	43	60	0.558	0.161	1.926	0.351045		mil.sev	75	G	A	55	17	3	15	60	0			0
rs12427406	imputed	chr12:112945997	2b	mil.modsev	103	T	A	77	23	3	43	60	0.558	0.161	1.926	0.351045		mil.sev	75	T	A	55	17	3	15	60	0			0
rs7965570	imputed	chr12:112948819	1f	mil.modsev	103	C	T	77	23	3	43	60	0.558	0.161	1.926	0.351045		mil.sev	75	C	T	55	17	3	15	60	0			0
rs6489885	imputed	chr12:112974001	2b	mil.modsev	103	G	A	23	54	26	43	60	0.72	0.289	1.736	0.466677		mil.sev	75	G	A	17	39	19	15	60	0			0
rs10850101	imputed	chr12:112927983	4	mil.modsev	103	G	A	21	47	35	43	60	1.537	0.67	3.639	0.313563		mil.sev	75	G	A	18	33	24	15	60	341.111	2.407	1.02463e+10	0.137594
rs55688670	imputed	chr12:112962941	5	mil.modsev	103	C	A	99	4	0	43	60	2.564	0.143	117.226	0.561651		mil.sev	75	C	A	72	3	0	15	60	2.42285e+09	65.022	1.9073e+34	0.144492
rs45607836	array	chr12:112963407	5	mil.modsev	103	G	T	99	4	0	43	60	2.564	0.143	117.226	0.561651		mil.sev	75	G	T	72	3	0	15	60	2.42285e+09	65.022	1.9073e+34	0.144492
rs73205247	imputed	chr12:112974750	5	mil.modsev	103	C	T	78	23	2	43	60	1.251	0.324	4.944	0.744864		mil.sev	75	C	T	58	15	2	15	60	0.002	0	0.834	0.151633
rs7306146	imputed	chr12:112975123	5	mil.modsev	103	C	T	78	23	2	43	60	1.251	0.324	4.944	0.744864		mil.sev	75	C	T	58	15	2	15	60	0.002	0	0.834	0.151633
rs10774681	imputed	chr12:113012227	5	mil.modsev	103	G	A	25	49	29	43	60	1.209	0.548	2.707	0.637455		mil.sev	75	G	A	20	33	22	15	60	0.094	0.001	1.109	0.170128
rs10774682	imputed	chr12:113012268	5	mil.modsev	103	C	T	25	49	29	43	60	1.209	0.548	2.707	0.637455		mil.sev	75	C	T	20	33	22	15	60	0.094	0.001	1.109	0.170128
rs76468500	imputed	chr12:113012273	5	mil.modsev	103	C	T	25	49	29	43	60	1.209	0.548	2.707	0.637455		mil.sev	75	C	T	20	33	22	15	60	0.094	0.001	1.109	0.170128
rs10774683	imputed	chr12:113012275	5	mil.modsev	103	G	T	25	49	29	43	60	1.209	0.548	2.707	0.637455		mil.sev	75	G	T	20	33	22	15	60	0.094	0.001	1.109	0.170128
rs10850112	imputed	chr12:113012345	5	mil.modsev	103	A	G	25	49	29	43	60	1.209	0.548	2.707	0.637455		mil.sev	75	A	G	20	33	22	15	60	0.094	0.001	1.109	0.170128
rs10850113	imputed	chr12:113012382	7	mil.modsev	103	T	G	25	49	29	43	60	1.209	0.548	2.707	0.637455		mil.sev	75	T	G	20	33	22	15	60	0.094	0.001	1.109	0.170128
rs11066467	imputed	chr12:113012233	5	mil.modsev	103	A	G	26	48	29	43	60	1.153	0.521	2.593	0.724115		mil.sev	75	A	G	20	33	22	15	60	0.094	0.001	1.109	0.170128
rs11066468	imputed	chr12:113012253	5	mil.modsev	103	C	T	26	48	29	43	60	1.153	0.521	2.593	0.724115		mil.sev	75	C	T	20	33	22	15	60	0.094	0.001	1.109	0.170128
rs10774684	imputed	chr12:113012344	5	mil.modsev	103	C	T	26	48	29	43	60	1.153	0.521	2.593	0.724115		mil.sev	75	C	T	20	33	22	15	60	0.094	0.001	1.109	0.170128
rs10744792	imputed	chr12:113013093	4	mil.modsev	103	C	T	26	48	29	43	60	1.153	0.521	2.593	0.724115		mil.sev	75	C	T	20	33	22	15	60	0.094	0.001	1.109	0.170128
rs10744793	imputed	chr12:113016058	7	mil.modsev	103	G	A	26	48	29	43	60	1.153	0.521	2.593	0.724115		mil.sev	75	G	A	20	33	22	15	60	0.094	0.001	1.109	0.170128
rs7135257	imputed	chr12:113016648	6	mil.modsev	103	C	T	26	48	29	43	60	1.153	0.521	2.593	0.724115		mil.sev	75	C	T	20	33	22	15	60	0.094	0.001	1.109	0.170128
rs10850114	imputed	chr12:113017173	4	mil.modsev	103	C	T	26	48	29	43	60	1.153	0.521	2.593	0.724115		mil.sev	75	C	T	20	33	22	15	60	0.094	0.001	1.109	0.170128
rs7134788	imputed	chr12:112959261	5	mil.modsev	103	G	A	78	22	3	43	60	1.268	0.352	4.939	0.72242		mil.sev	75	G	A	58	14	3	15	60	0.002	0	0.877	0.176103
rs2072135	imputed	chr12:112961374	1f	mil.modsev	103	C	T	78	22	3	43	60	1.268	0.352	4.939	0.72242		mil.sev	75	C	T	58	14	3	15	60	0.002	0	0.877	0.176103
rs2240189	imputed	chr12:112965692	1f	mil.modsev	103	G	A	78	22	3	43	60	1.268	0.352	4.939	0.72242		mil.sev	75	G	A	58	14	3	15	60	0.002	0	0.877	0.176103
rs2240188	imputed	chr12:112965879	1f	mil.modsev	103	C	T	78	22	3	43	60	1.268	0.352	4.939	0.72242		mil.sev	75	C	T	58	14	3	15	60	0.002	0	0.877	0.176103
rs2240187	imputed	chr12:112966190	1f	mil.modsev	103	A	G	78	22	3	43	60	1.268	0.352	4.939	0.72242		mil.sev	75	A	G	58	14	3	15	60	0.002	0	0.877	0.176103
rs757404	imputed	chr12:112969387	1f	mil.modsev	103	G	A	78	22	3	43	60	1.268	0.352	4.939	0.72242		mil.sev	75	G	A	58	14	3	15	60	0.002	0	0.877	0.176103
rs739903	imputed	chr12:112971069	1f	mil.modsev	103	A	G	78	22	3	43	60	1.268	0.352	4.939	0.72242		mil.sev	75	A	G	58	14	3	15	60	0.002	0	0.877	0.176103
rs7023	imputed	chr12:112973170	5	mil.modsev	103	C	A	78	22	3	43	60	1.268	0.352	4.939	0.72242		mil.sev	75	C	A	58	14	3	15	60	0.002	0	0.877	0.176103
rs73205246	imputed	chr12:112973867	4	mil.modsev	103	A	C	78	22	3	43	60	1.268	0.352	4.939	0.72242		mil.sev	75	A	C	58	14	3	15	60	0.002	0	0.877	0.176103
rs7966804	imputed	chr12:112974064	4	mil.modsev	103	C	T	78	22	3	43	60	1.268	0.352	4.939	0.72242		mil.sev	75	C	T	58	14	3	15	60	0.002	0	0.877	0.176103
rs10850104	imputed	chr12:112947570	4	mil.modsev	103	T	C	13	44	46	43	60	1.078	0.458	2.559	0.862747		mil.sev	75	T	C	12	29	34	15	60	5.213	0.5	349.213	0.237779
rs34647135	imputed	chr12:112948811	4	mil.modsev	103	T	C	13	44	46	43	60	1.078	0.458	2.559	0.862747		mil.sev	75	T	C	12	29	34	15	60	5.213	0.5	349.213	0.237779
rs12821546	imputed	chr12:112984172	6	mil.modsev	103	A	C	37	53	13	43	60	0.575	0.198	1.569	0.288317		mil.sev	75	A	C	27	38	10	15	60	0.095	0.001	2.244	0.241431
rs35936495	imputed	chr12:112986166	5	mil.modsev	103	A	G	37	53	13	43	60	0.575	0.198	1.569	0.288317		mil.sev	75	A	G	27	38	10	15	60	0.095	0.001	2.244	0.241431
rs71442750	imputed	chr12:112986198	5	mil.modsev	103	G	A	37	53	13	43	60	0.575	0.198	1.569	0.288317		mil.sev	75	G	A	27	38	10	15	60	0.095	0.001	2.244	0.241431
rs12814926	imputed	chr12:112986670	5	mil.modsev	103	G	A	37	53	13	43	60	0.575	0.198	1.569	0.288317		mil.sev	75	G	A	27	38	10	15	60	0.095	0.001	2.244	0.241431
rs2158393	imputed	chr12:112960617	5	mil.modsev	103	A	G	15	43	45	43	60	0.854	0.364	1.976	0.710124		mil.sev	75	A	G	13	27	35	15	60	5.063	0.524	342.782	0.245
rs2072136	imputed	chr12:112961114	1f	mil.modsev	103	G	A	15	43	45	43	60	0.854	0.364	1.976	0.710124		mil.sev	75	G	A	13	27	35	15	60	5.063	0.524	342.782	0.245
rs1131454	TaqMan	chr12:112911065	5	mil.modsev	103	G	A	23	47	33	43	60	0.978	0.428	2.189	0.95605		mil.sev	75	G	A	15	36	24	15	60	7.815	0.707	872.331	0.248737
rs3937435	imputed	chr12:112968385	5	mil.modsev	103	A	G	50	44	9	43	60	0.519	0.179	1.388	0.204352		mil.sev	75	A	G	37	31	7	15	60	0.239	0.007	2.445	0.296572
rs875924	imputed	chr12:112969087	5	mil.modsev	103	A	C	50	44	9	43	60	0.519	0.179	1.388	0.204352		mil.sev	75	A	C	37	31	7	15	60	0.239	0.007	2.445	0.296572
rs2072133	imputed	chr12:112971455	1b	mil.modsev	103	T	C	50	44	9	43	60	0.519	0.179	1.388	0.204352		mil.sev	75	T	C	37	31	7	15	60	0.239	0.007	2.445	0.296572
rs12818640	imputed	chr12:112974066	4	mil.modsev	103	T	C	49	44	10	43	60	0.443	0.148	1.195	0.122021		mil.sev	75	T	C	36	31	8	15	60	0.239	0.007	2.445	0.296572
rs117089116	imputed	chr12:112928788	5	mil.modsev	103	G	C	93	10	0	43	60	2.308	0.349	17.775	0.394483		mil.sev	75	G	C	67	8	0	15	60	1.22373e+10	108.177		0.311977
rs2072134	array	chr12:112971371	3a	mil.modsev	103	G	A	76	26	1	43	60	0.811	0.206	3.161	0.760836		mil.sev	75	G	A	56	19	0	15	60	0.106	0	4.686	0.333583
rs11066453	array	chr12:112927816	5	mil.modsev	103	A	G	75	27	1	43	60	0.768	0.199	2.916	0.696316		mil.sev	75	A	G	55	20	0	15	60	0.106	0	4.686	0.333586
rs7131998	imputed	chr12:112943890	1d	mil.modsev	103	A	C	6	36	61	43	60	0.744	0.3	1.82	0.514795		mil.sev	75	A	C	5	25	45	15	60	0.331	0.02	3.162	0.357321
rs7135260	imputed	chr12:112943944	4	mil.modsev	103	T	C	6	36	61	43	60	0.744	0.3	1.82	0.514795		mil.sev	75	T	C	5	25	45	15	60	0.331	0.02	3.162	0.357321
rs7310549	imputed	chr12:112963786	2c	mil.modsev	103	G	A	51	43	9	43	60	0.559	0.189	1.528	0.26843		mil.sev	75	G	A	38	30	7	15	60	0.268	0.005	3.525	0.38426
rs11066461	imputed	chr12:112964492	5	mil.modsev	103	C	T	51	43	9	43	60	0.559	0.189	1.528	0.26843		mil.sev	75	C	T	38	30	7	15	60	0.268	0.005	3.525	0.38426
rs2384075	imputed	chr12:112978848	4	mil.modsev	103	G	A	78	25	0	43	60	2.19	0.529	9.956	0.289092		mil.sev	75	G	A	59	16	0	15	60	0.168	0	7.988	0.441126
rs77354019	imputed	chr12:112982202	5	mil.modsev	103	A	G	78	25	0	43	60	2.19	0.529	9.956	0.289092		mil.sev	75	A	G	59	16	0	15	60	0.168	0	7.988	0.441126
rs7964503	imputed	chr12:112983557	5	mil.modsev	103	G	A	78	25	0	43	60	2.19	0.529	9.956	0.289092		mil.sev	75	G	A	59	16	0	15	60	0.168	0	7.988	0.441126
rs2158391	imputed	chr12:112984879	5	mil.modsev	103	A	G	78	25	0	43	60	2.19	0.529	9.956	0.289092		mil.sev	75	A	G	59	16	0	15	60	0.168	0	7.988	0.441126
rs7304953	imputed	chr12:112985618	7	mil.modsev	103	T	G	78	25	0	43	60	2.19	0.529	9.956	0.289092		mil.sev	75	T	G	59	16	0	15	60	0.168	0	7.988	0.441126
rs12422313	imputed	chr12:112986255	5	mil.modsev	103	C	T	78	25	0	43	60	2.19	0.529	9.956	0.289092		mil.sev	75	C	T	59	16	0	15	60	0.168	0	7.988	0.441126
rs12422608	imputed	chr12:112986653	1f	mil.modsev	103	C	T	78	25	0	43	60	2.19	0.529	9.956	0.289092		mil.sev	75	C	T	59	16	0	15	60	0.168	0	7.988	0.441126
rs2072138	imputed	chr12:112987088	5	mil.modsev	103	C	G	78	25	0	43	60	2.19	0.529	9.956	0.289092		mil.sev	75	C	G	59	16	0	15	60	0.168	0	7.988	0.441126
rs12425514	imputed	chr12:112987732	1f	mil.modsev	103	G	A	78	25	0	43	60	2.19	0.529	9.956	0.289092		mil.sev	75	G	A	59	16	0	15	60	0.168	0	7.988	0.441126
rs12423440	imputed	chr12:112918504	5	mil.modsev	103	C	T	97	6	0	43	60	3.219	0.303	48.012	0.355109		mil.sev	75	C	T	70	5	0	15	60	12.81	0.034	37632.5	0.442735
rs75628555	array	chr12:112921640	5	mil.modsev	103	C	T	97	6	0	43	60	3.219	0.303	48.012	0.355109		mil.sev	75	C	T	70	5	0	15	60	12.81	0.034	37632.5	0.442735
rs139537482	imputed	chr12:112933802	5	mil.modsev	103	G	A	97	6	0	43	60	3.219	0.303	48.012	0.355109		mil.sev	75	G	A	70	5	0	15	60	12.81	0.034	37632.5	0.442735
rs34137742	imputed	chr12:112910856	5	mil.modsev	103	C	T	96	7	0	43	60	2.403	0.269	24.267	0.435751		mil.sev	75	C	T	69	6	0	15	60	12.788	0.034	37501	0.442785
rs10850103	imputed	chr12:112947195	4	mil.modsev	103	A	T	0	24	79	43	60	0.268	0.061	1.019	0.0627315		mil.sev	75	A	T	0	14	61	15	60	0.301	0.004	12.323	0.515325
rs2285932	imputed	chr12:112949145	1f	mil.modsev	103	T	C	0	24	79	43	60	0.268	0.061	1.019	0.0627315		mil.sev	75	T	C	0	14	61	15	60	0.301	0.004	12.323	0.515325
rs7310667	imputed	chr12:112954377	5	mil.modsev	103	A	G	0	24	79	43	60	0.354	0.088	1.279	0.123412		mil.sev	75	A	G	0	15	60	15	60	0.301	0.004	12.324	0.515372
rs7295756	imputed	chr12:112954939	6	mil.modsev	103	C	T	0	24	79	43	60	0.354	0.088	1.279	0.123412		mil.sev	75	C	T	0	15	60	15	60	0.301	0.004	12.324	0.515372
rs10744789	imputed	chr12:112958205	7	mil.modsev	103	T	C	0	24	79	43	60	0.354	0.088	1.279	0.123412		mil.sev	75	T	C	0	15	60	15	60	0.301	0.004	12.324	0.515372
rs4238034	imputed	chr12:112959338	5	mil.modsev	103	T	C	0	24	79	43	60	0.354	0.088	1.279	0.123412		mil.sev	75	T	C	0	15	60	15	60	0.301	0.004	12.324	0.515372
rs4767044	imputed	chr12:112965094	3a	mil.modsev	103	C	A	0	24	79	43	60	0.354	0.088	1.279	0.123412		mil.sev	75	C	A	0	15	60	15	60	0.301	0.004	12.324	0.515372
rs1557866	imputed	chr12:112967376	5	mil.modsev	103	A	C	0	24	79	43	60	0.354	0.088	1.279	0.123412		mil.sev	75	A	C	0	15	60	15	60	0.301	0.004	12.324	0.515372
rs3937434	imputed	chr12:112968391	5	mil.modsev	103	A	G	0	24	79	43	60	0.354	0.088	1.279	0.123412		mil.sev	75	A	G	0	15	60	15	60	0.301	0.004	12.324	0.515372
rs2016831	imputed	chr12:112968655	5	mil.modsev	103	G	C	0	24	79	43	60	0.354	0.088	1.279	0.123412		mil.sev	75	G	C	0	15	60	15	60	0.301	0.004	12.324	0.515372
rs757405	imputed	chr12:112969140	5	mil.modsev	103	T	A	0	24	79	43	60	0.354	0.088	1.279	0.123412		mil.sev	75	T	A	0	15	60	15	60	0.301	0.004	12.324	0.515372
rs1565983560	imputed	chr12:112969140	5	mil.modsev	103	T	A	0	24	79	43	60	0.354	0.088	1.279	0.123412		mil.sev	75	T	A	0	15	60	15	60	0.301	0.004	12.324	0.515372
rs2010604	imputed	chr12:112970403	1b	mil.modsev	103	G	C	0	24	79	43	60	0.354	0.088	1.279	0.123412		mil.sev	75	G	C	0	15	60	15	60	0.301	0.004	12.324	0.515372
rs4767045	imputed	chr12:112971608	4	mil.modsev	103	C	T	0	24	79	43	60	0.354	0.088	1.279	0.123412		mil.sev	75	C	T	0	15	60	15	60	0.301	0.004	12.324	0.515372
rs10744791	imputed	chr12:112972511	1f	mil.modsev	103	G	A	0	24	79	43	60	0.354	0.088	1.279	0.123412		mil.sev	75	G	A	0	15	60	15	60	0.301	0.004	12.324	0.515372
rs7961128	imputed	chr12:112947441	1f	mil.modsev	103	C	T	0	27	76	43	60	0.391	0.098	1.423	0.162701		mil.sev	75	C	T	0	17	58	15	60	0.301	0.004	12.324	0.515375
rs7961861	imputed	chr12:112948113	2b	mil.modsev	103	C	T	0	27	76	43	60	0.391	0.098	1.423	0.162701		mil.sev	75	C	T	0	17	58	15	60	0.301	0.004	12.324	0.515375
rs7970893	imputed	chr12:112952874	5	mil.modsev	103	T	C	0	27	76	43	60	0.488	0.128	1.741	0.275733		mil.sev	75	T	C	0	18	57	15	60	0.301	0.004	12.325	0.515422
rs7953402	imputed	chr12:112952943	5	mil.modsev	103	C	T	0	27	76	43	60	0.488	0.128	1.741	0.275733		mil.sev	75	C	T	0	18	57	15	60	0.301	0.004	12.325	0.515422
rs2891413	imputed	chr12:112959320	5	mil.modsev	103	C	T	0	27	76	43	60	0.488	0.128	1.741	0.275733		mil.sev	75	C	T	0	18	57	15	60	0.301	0.004	12.325	0.515422
rs2107418	imputed	chr12:112960334	5	mil.modsev	103	C	A	0	27	76	43	60	0.488	0.128	1.741	0.275733		mil.sev	75	C	A	0	18	57	15	60	0.301	0.004	12.325	0.515422
rs1306300163	imputed	chr12:112960334	5	mil.modsev	103	C	A	0	27	76	43	60	0.488	0.128	1.741	0.275733		mil.sev	75	C	A	0	18	57	15	60	0.301	0.004	12.325	0.515422
rs7310791	imputed	chr12:112954260	5	mil.modsev	103	T	G	0	28	75	43	60	0.489	0.128	1.743	0.276681		mil.sev	75	T	G	0	19	56	15	60	0.301	0.004	12.325	0.515426
rs2384074	imputed	chr12:112945172	5	mil.modsev	103	C	T	0	25	78	43	60	0.407	0.105	1.427	0.170607		mil.sev	75	C	T	0	15	60	15	60	0.302	0.004	12.328	0.515556
rs118178038	imputed	chr12:112923230	5	mil.modsev	103	C	A	94	9	0	43	60	1.86	0.263	15.289	0.540521		mil.sev	75	C	A	68	7	0	15	60	5.899	0.026	3945.69	0.529089
rs80240332	imputed	chr12:113010232	5	mil.modsev	103	A	G	94	9	0	43	60	1.86	0.263	15.289	0.540521		mil.sev	75	A	G	68	7	0	15	60	5.899	0.026	3945.69	0.529089
rs10735079	array	chr12:112942203	1f	mil.modsev	103	G	A	6	37	60	43	60	0.752	0.302	1.842	0.530235		mil.sev	75	A	G	44	26	5	15	60	1.843	0.242	17.707	0.548865
rs2057778	imputed	chr12:112912991	1f	mil.modsev	103	G	T	6	37	60	43	60	0.752	0.302	1.842	0.530235		mil.sev	75	G	T	5	26	44	15	60	0.543	0.056	4.132	0.548865
rs2285934	imputed	chr12:112913715	1f	mil.modsev	103	T	G	6	37	60	43	60	0.752	0.302	1.842	0.530235		mil.sev	75	T	G	5	26	44	15	60	0.543	0.056	4.132	0.548865
rs4767023	imputed	chr12:112914354	7	mil.modsev	103	T	C	6	37	60	43	60	0.752	0.302	1.842	0.530235		mil.sev	75	T	C	5	26	44	15	60	0.543	0.056	4.132	0.548865
rs1051042	imputed	chr12:112919432	1f	mil.modsev	103	G	C	6	37	60	43	60	0.752	0.302	1.842	0.530235		mil.sev	75	G	C	5	26	44	15	60	0.543	0.056	4.132	0.548865
rs2660	array	chr12:112919637	1f	mil.modsev	103	G	A	6	37	60	43	60	0.752	0.302	1.842	0.530235		mil.sev	75	G	A	5	26	44	15	60	0.543	0.056	4.132	0.548865
rs7135577	imputed	chr12:112920301	1f	mil.modsev	103	A	G	6	37	60	43	60	0.752	0.302	1.842	0.530235		mil.sev	75	A	G	5	26	44	15	60	0.543	0.056	4.132	0.548865
rs4767024	imputed	chr12:112920986	1f	mil.modsev	103	T	C	6	37	60	43	60	0.752	0.302	1.842	0.530235		mil.sev	75	T	C	5	26	44	15	60	0.543	0.056	4.132	0.548865
rs4767025	imputed	chr12:112920989	4	mil.modsev	103	C	T	6	37	60	43	60	0.752	0.302	1.842	0.530235		mil.sev	75	C	T	5	26	44	15	60	0.543	0.056	4.132	0.548865
rs4767026	imputed	chr12:112921327	4	mil.modsev	103	A	G	6	37	60	43	60	0.752	0.302	1.842	0.530235		mil.sev	75	A	G	5	26	44	15	60	0.543	0.056	4.132	0.548865
rs4767027	imputed	chr12:112921352	1f	mil.modsev	103	T	C	6	37	60	43	60	0.752	0.302	1.842	0.530235		mil.sev	75	T	C	5	26	44	15	60	0.543	0.056	4.132	0.548865
rs4767028	imputed	chr12:112921383	1f	mil.modsev	103	A	G	6	37	60	43	60	0.752	0.302	1.842	0.530235		mil.sev	75	A	G	5	26	44	15	60	0.543	0.056	4.132	0.548865
rs4767029	imputed	chr12:112921513	1f	mil.modsev	103	G	A	6	37	60	43	60	0.752	0.302	1.842	0.530235		mil.sev	75	G	A	5	26	44	15	60	0.543	0.056	4.132	0.548865
rs4767030	imputed	chr12:112921772	1f	mil.modsev	103	C	T	6	37	60	43	60	0.752	0.302	1.842	0.530235		mil.sev	75	C	T	5	26	44	15	60	0.543	0.056	4.132	0.548865
rs10850092	imputed	chr12:112921898	1f	mil.modsev	103	C	G	6	37	60	43	60	0.752	0.302	1.842	0.530235		mil.sev	75	C	G	5	26	44	15	60	0.543	0.056	4.132	0.548865
rs6489864	imputed	chr12:112922220	7	mil.modsev	103	A	G	6	37	60	43	60	0.752	0.302	1.842	0.530235		mil.sev	75	A	G	5	26	44	15	60	0.543	0.056	4.132	0.548865
rs6489865	imputed	chr12:112922497	1f	mil.modsev	103	A	G	6	37	60	43	60	0.752	0.302	1.842	0.530235		mil.sev	75	A	G	5	26	44	15	60	0.543	0.056	4.132	0.548865
rs10850093	imputed	chr12:112922663	1f	mil.modsev	103	C	T	6	37	60	43	60	0.752	0.302	1.842	0.530235		mil.sev	75	C	T	5	26	44	15	60	0.543	0.056	4.132	0.548865
rs10850094	imputed	chr12:112922758	1f	mil.modsev	103	T	C	6	37	60	43	60	0.752	0.302	1.842	0.530235		mil.sev	75	T	C	5	26	44	15	60	0.543	0.056	4.132	0.548865
rs10850095	imputed	chr12:112922770	1f	mil.modsev	103	T	C	6	37	60	43	60	0.752	0.302	1.842	0.530235		mil.sev	75	T	C	5	26	44	15	60	0.543	0.056	4.132	0.548865
rs10774672	imputed	chr12:112922932	5	mil.modsev	103	G	T	6	37	60	43	60	0.752	0.302	1.842	0.530235		mil.sev	75	G	T	5	26	44	15	60	0.543	0.056	4.132	0.548865
rs10850096	imputed	chr12:112922981	1f	mil.modsev	103	T	C	6	37	60	43	60	0.752	0.302	1.842	0.530235		mil.sev	75	T	C	5	26	44	15	60	0.543	0.056	4.132	0.548865
rs10850097	imputed	chr12:112923312	1f	mil.modsev	103	C	T	6	37	60	43	60	0.752	0.302	1.842	0.530235		mil.sev	75	C	T	5	26	44	15	60	0.543	0.056	4.132	0.548865
rs10774673	imputed	chr12:112923353	1f	mil.modsev	103	C	T	6	37	60	43	60	0.752	0.302	1.842	0.530235		mil.sev	75	C	T	5	26	44	15	60	0.543	0.056	4.132	0.548865
rs10774674	imputed	chr12:112923369	1f	mil.modsev	103	T	C	6	37	60	43	60	0.752	0.302	1.842	0.530235		mil.sev	75	T	C	5	26	44	15	60	0.543	0.056	4.132	0.548865
rs10774675	imputed	chr12:112923432	5	mil.modsev	103	C	T	6	37	60	43	60	0.752	0.302	1.842	0.530235		mil.sev	75	C	T	5	26	44	15	60	0.543	0.056	4.132	0.548865
rs11066451	imputed	chr12:112923638	6	mil.modsev	103	G	A	6	37	60	43	60	0.752	0.302	1.842	0.530235		mil.sev	75	G	A	5	26	44	15	60	0.543	0.056	4.132	0.548865
rs11066452	imputed	chr12:112923769	1f	mil.modsev	103	G	T	6	37	60	43	60	0.752	0.302	1.842	0.530235		mil.sev	75	G	T	5	26	44	15	60	0.543	0.056	4.132	0.548865
rs10850098	imputed	chr12:112924253	1f	mil.modsev	103	G	C	6	37	60	43	60	0.752	0.302	1.842	0.530235		mil.sev	75	G	C	5	26	44	15	60	0.543	0.056	4.132	0.548865
rs10774676	imputed	chr12:112924602	1f	mil.modsev	103	A	G	6	37	60	43	60	0.752	0.302	1.842	0.530235		mil.sev	75	A	G	5	26	44	15	60	0.543	0.056	4.132	0.548865
rs10774677	imputed	chr12:112924616	1f	mil.modsev	103	G	A	6	37	60	43	60	0.752	0.302	1.842	0.530235		mil.sev	75	G	A	5	26	44	15	60	0.543	0.056	4.132	0.548865
rs4767031	imputed	chr12:112924946	3a	mil.modsev	103	C	G	6	37	60	43	60	0.752	0.302	1.842	0.530235		mil.sev	75	C	G	5	26	44	15	60	0.543	0.056	4.132	0.548865
rs4766663	imputed	chr12:112925169	1f	mil.modsev	103	A	G	6	37	60	43	60	0.752	0.302	1.842	0.530235		mil.sev	75	A	G	5	26	44	15	60	0.543	0.056	4.132	0.548865
rs4766664	array	chr12:112925192	1a	mil.modsev	103	T	G	6	37	60	43	60	0.752	0.302	1.842	0.530235		mil.sev	75	T	G	5	26	44	15	60	0.543	0.056	4.132	0.548865
rs4767032	imputed	chr12:112925272	4	mil.modsev	103	T	G	6	37	60	43	60	0.752	0.302	1.842	0.530235		mil.sev	75	T	G	5	26	44	15	60	0.543	0.056	4.132	0.548865
rs4766665	imputed	chr12:112925304	1f	mil.modsev	103	T	C	6	37	60	43	60	0.752	0.302	1.842	0.530235		mil.sev	75	T	C	5	26	44	15	60	0.543	0.056	4.132	0.548865
rs4988618	imputed	chr12:112925373	1f	mil.modsev	103	G	A	6	37	60	43	60	0.752	0.302	1.842	0.530235		mil.sev	75	G	A	5	26	44	15	60	0.543	0.056	4.132	0.548865
rs7972033	imputed	chr12:112925478	4	mil.modsev	103	C	T	6	37	60	43	60	0.752	0.302	1.842	0.530235		mil.sev	75	C	T	5	26	44	15	60	0.543	0.056	4.132	0.548865
rs1555224428	imputed	chr12:112925478	4	mil.modsev	103	C	T	6	37	60	43	60	0.752	0.302	1.842	0.530235		mil.sev	75	C	T	5	26	44	15	60	0.543	0.056	4.132	0.548865
rs7958379	imputed	chr12:112925479	4	mil.modsev	103	A	G	6	37	60	43	60	0.752	0.302	1.842	0.530235		mil.sev	75	A	G	5	26	44	15	60	0.543	0.056	4.132	0.548865
rs1555224427	imputed	chr12:112925479	4	mil.modsev	103	A	G	6	37	60	43	60	0.752	0.302	1.842	0.530235		mil.sev	75	A	G	5	26	44	15	60	0.543	0.056	4.132	0.548865
rs6489866	imputed	chr12:112925603	5	mil.modsev	103	A	G	6	37	60	43	60	0.752	0.302	1.842	0.530235		mil.sev	75	A	G	5	26	44	15	60	0.543	0.056	4.132	0.548865
rs6489867	imputed	chr12:112925745	4	mil.modsev	103	C	T	6	37	60	43	60	0.752	0.302	1.842	0.530235		mil.sev	75	C	T	5	26	44	15	60	0.543	0.056	4.132	0.548865
rs6489868	imputed	chr12:112925887	1f	mil.modsev	103	G	C	6	37	60	43	60	0.752	0.302	1.842	0.530235		mil.sev	75	G	C	5	26	44	15	60	0.543	0.056	4.132	0.548865
rs6489869	imputed	chr12:112926117	5	mil.modsev	103	A	C	6	37	60	43	60	0.752	0.302	1.842	0.530235		mil.sev	75	A	C	5	26	44	15	60	0.543	0.056	4.132	0.548865
rs6489870	imputed	chr12:112926167	5	mil.modsev	103	G	A	6	37	60	43	60	0.752	0.302	1.842	0.530235		mil.sev	75	G	A	5	26	44	15	60	0.543	0.056	4.132	0.548865
rs4766666	imputed	chr12:112926527	2c	mil.modsev	103	A	G	6	37	60	43	60	0.752	0.302	1.842	0.530235		mil.sev	75	A	G	5	26	44	15	60	0.543	0.056	4.132	0.548865
rs4767034	imputed	chr12:112926666	3a	mil.modsev	103	A	G	6	37	60	43	60	0.752	0.302	1.842	0.530235		mil.sev	75	A	G	5	26	44	15	60	0.543	0.056	4.132	0.548865
rs10850099	imputed	chr12:112926699	3a	mil.modsev	103	A	G	6	37	60	43	60	0.752	0.302	1.842	0.530235		mil.sev	75	A	G	5	26	44	15	60	0.543	0.056	4.132	0.548865
rs1565968151	imputed	chr12:112926699	4	mil.modsev	103	A	G	6	37	60	43	60	0.752	0.302	1.842	0.530235		mil.sev	75	A	G	5	26	44	15	60	0.543	0.056	4.132	0.548865
rs10850100	imputed	chr12:112926707	1f	mil.modsev	103	T	C	6	37	60	43	60	0.752	0.302	1.842	0.530235		mil.sev	75	T	C	5	26	44	15	60	0.543	0.056	4.132	0.548865
rs4766667	imputed	chr12:112926828	4	mil.modsev	103	G	A	6	37	60	43	60	0.752	0.302	1.842	0.530235		mil.sev	75	G	A	5	26	44	15	60	0.543	0.056	4.132	0.548865
rs4766668	imputed	chr12:112926975	5	mil.modsev	103	T	C	6	37	60	43	60	0.752	0.302	1.842	0.530235		mil.sev	75	T	C	5	26	44	15	60	0.543	0.056	4.132	0.548865
rs4766671	imputed	chr12:112927260	5	mil.modsev	103	A	G	6	37	60	43	60	0.752	0.302	1.842	0.530235		mil.sev	75	A	G	5	26	44	15	60	0.543	0.056	4.132	0.548865
rs4766672	imputed	chr12:112927343	5	mil.modsev	103	A	G	6	37	60	43	60	0.752	0.302	1.842	0.530235		mil.sev	75	A	G	5	26	44	15	60	0.543	0.056	4.132	0.548865
rs4766673	imputed	chr12:112927356	1f	mil.modsev	103	A	G	6	37	60	43	60	0.752	0.302	1.842	0.530235		mil.sev	75	A	G	5	26	44	15	60	0.543	0.056	4.132	0.548865
rs4766674	imputed	chr12:112927396	1f	mil.modsev	103	G	T	6	37	60	43	60	0.752	0.302	1.842	0.530235		mil.sev	75	G	T	5	26	44	15	60	0.543	0.056	4.132	0.548865
rs4766675	imputed	chr12:112927648	1f	mil.modsev	103	A	T	6	37	60	43	60	0.752	0.302	1.842	0.530235		mil.sev	75	A	T	5	26	44	15	60	0.543	0.056	4.132	0.548865
rs4766676	imputed	chr12:112927776	6	mil.modsev	103	C	T	6	37	60	43	60	0.752	0.302	1.842	0.530235		mil.sev	75	C	T	5	26	44	15	60	0.543	0.056	4.132	0.548865
rs7304898	imputed	chr12:112927862	5	mil.modsev	103	T	C	6	37	60	43	60	0.752	0.302	1.842	0.530235		mil.sev	75	T	C	5	26	44	15	60	0.543	0.056	4.132	0.548865
rs7315441	imputed	chr12:112927882	1f	mil.modsev	103	G	T	6	37	60	43	60	0.752	0.302	1.842	0.530235		mil.sev	75	G	T	5	26	44	15	60	0.543	0.056	4.132	0.548865
rs7305035	imputed	chr12:112927998	1f	mil.modsev	103	T	C	6	37	60	43	60	0.752	0.302	1.842	0.530235		mil.sev	75	T	C	5	26	44	15	60	0.543	0.056	4.132	0.548865
rs7316586	imputed	chr12:112928023	1d	mil.modsev	103	C	T	6	37	60	43	60	0.752	0.302	1.842	0.530235		mil.sev	75	C	T	5	26	44	15	60	0.543	0.056	4.132	0.548865
rs916972	imputed	chr12:112928244	1d	mil.modsev	103	G	T	6	37	60	43	60	0.752	0.302	1.842	0.530235		mil.sev	75	G	T	5	26	44	15	60	0.543	0.056	4.132	0.548865
rs7134391	imputed	chr12:112928886	1f	mil.modsev	103	G	A	6	37	60	43	60	0.752	0.302	1.842	0.530235		mil.sev	75	G	A	5	26	44	15	60	0.543	0.056	4.132	0.548865
rs7306205	imputed	chr12:112929094	2b	mil.modsev	103	A	G	6	37	60	43	60	0.752	0.302	1.842	0.530235		mil.sev	75	A	G	5	26	44	15	60	0.543	0.056	4.132	0.548865
rs1859336	imputed	chr12:112929504	1f	mil.modsev	103	C	T	6	37	60	43	60	0.752	0.302	1.842	0.530235		mil.sev	75	C	T	5	26	44	15	60	0.543	0.056	4.132	0.548865
rs1859335	imputed	chr12:112929520	1f	mil.modsev	103	C	T	6	37	60	43	60	0.752	0.302	1.842	0.530235		mil.sev	75	C	T	5	26	44	15	60	0.543	0.056	4.132	0.548865
rs1859334	imputed	chr12:112929527	5	mil.modsev	103	C	T	6	37	60	43	60	0.752	0.302	1.842	0.530235		mil.sev	75	C	T	5	26	44	15	60	0.543	0.056	4.132	0.548865
rs2384071	imputed	chr12:112929538	1f	mil.modsev	103	A	G	6	37	60	43	60	0.752	0.302	1.842	0.530235		mil.sev	75	A	G	5	26	44	15	60	0.543	0.056	4.132	0.548865
rs2384072	imputed	chr12:112929617	1b	mil.modsev	103	T	C	6	37	60	43	60	0.752	0.302	1.842	0.530235		mil.sev	75	T	C	5	26	44	15	60	0.543	0.056	4.132	0.548865
rs2384073	imputed	chr12:112929790	1b	mil.modsev	103	A	G	6	37	60	43	60	0.752	0.302	1.842	0.530235		mil.sev	75	A	G	5	26	44	15	60	0.543	0.056	4.132	0.548865
rs6489874	imputed	chr12:112930090	1f	mil.modsev	103	A	G	6	37	60	43	60	0.752	0.302	1.842	0.530235		mil.sev	75	A	G	5	26	44	15	60	0.543	0.056	4.132	0.548865
rs6489875	imputed	chr12:112930225	4	mil.modsev	103	G	A	6	37	60	43	60	0.752	0.302	1.842	0.530235		mil.sev	75	G	A	5	26	44	15	60	0.543	0.056	4.132	0.548865
rs6489876	imputed	chr12:112930250	3a	mil.modsev	103	G	A	6	37	60	43	60	0.752	0.302	1.842	0.530235		mil.sev	75	G	A	5	26	44	15	60	0.543	0.056	4.132	0.548865
rs6489877	imputed	chr12:112930274	3a	mil.modsev	103	A	G	6	37	60	43	60	0.752	0.302	1.842	0.530235		mil.sev	75	A	G	5	26	44	15	60	0.543	0.056	4.132	0.548865
rs6489878	imputed	chr12:112930320	1f	mil.modsev	103	A	G	6	37	60	43	60	0.752	0.302	1.842	0.530235		mil.sev	75	A	G	5	26	44	15	60	0.543	0.056	4.132	0.548865
rs7298184	imputed	chr12:112930444	1f	mil.modsev	103	C	A	6	37	60	43	60	0.752	0.302	1.842	0.530235		mil.sev	75	C	A	5	26	44	15	60	0.543	0.056	4.132	0.548865
rs12322160	imputed	chr12:112930700	4	mil.modsev	103	A	G	6	37	60	43	60	0.752	0.302	1.842	0.530235		mil.sev	75	A	G	5	26	44	15	60	0.543	0.056	4.132	0.548865
rs7132404	imputed	chr12:112930800	1d	mil.modsev	103	T	C	6	37	60	43	60	0.752	0.302	1.842	0.530235		mil.sev	75	T	C	5	26	44	15	60	0.543	0.056	4.132	0.548865
rs4767036	imputed	chr12:112931372	1f	mil.modsev	103	T	G	6	37	60	43	60	0.752	0.302	1.842	0.530235		mil.sev	75	T	G	5	26	44	15	60	0.543	0.056	4.132	0.548865
rs7967461	imputed	chr12:112931954	1f	mil.modsev	103	G	C	6	37	60	43	60	0.752	0.302	1.842	0.530235		mil.sev	75	G	C	5	26	44	15	60	0.543	0.056	4.132	0.548865
rs1859333	imputed	chr12:112933161	1f	mil.modsev	103	T	C	6	37	60	43	60	0.752	0.302	1.842	0.530235		mil.sev	75	T	C	5	26	44	15	60	0.543	0.056	4.132	0.548865
rs1859332	imputed	chr12:112933309	1f	mil.modsev	103	T	C	6	37	60	43	60	0.752	0.302	1.842	0.530235		mil.sev	75	T	C	5	26	44	15	60	0.543	0.056	4.132	0.548865
rs1981554	imputed	chr12:112933718	5	mil.modsev	103	G	C	6	37	60	43	60	0.752	0.302	1.842	0.530235		mil.sev	75	G	C	5	26	44	15	60	0.543	0.056	4.132	0.548865
rs9971885	imputed	chr12:112933841	5	mil.modsev	103	A	C	6	37	60	43	60	0.752	0.302	1.842	0.530235		mil.sev	75	A	C	5	26	44	15	60	0.543	0.056	4.132	0.548865
rs57484342	imputed	chr12:112934168	5	mil.modsev	103	A	G	6	37	60	43	60	0.752	0.302	1.842	0.530235		mil.sev	75	A	G	5	26	44	15	60	0.543	0.056	4.132	0.548865
rs61266553	imputed	chr12:112934172	5	mil.modsev	103	A	G	6	37	60	43	60	0.752	0.302	1.842	0.530235		mil.sev	75	A	G	5	26	44	15	60	0.543	0.056	4.132	0.548865
rs7966314	imputed	chr12:112934734	1b	mil.modsev	103	A	G	6	37	60	43	60	0.752	0.302	1.842	0.530235		mil.sev	75	A	G	5	26	44	15	60	0.543	0.056	4.132	0.548865
rs4767037	imputed	chr12:112934999	1f	mil.modsev	103	A	C	6	37	60	43	60	0.752	0.302	1.842	0.530235		mil.sev	75	A	C	5	26	44	15	60	0.543	0.056	4.132	0.548865
rs1981557	imputed	chr12:112935061	5	mil.modsev	103	G	C	6	37	60	43	60	0.752	0.302	1.842	0.530235		mil.sev	75	G	C	5	26	44	15	60	0.543	0.056	4.132	0.548865
rs1981556	imputed	chr12:112935156	5	mil.modsev	103	C	G	6	37	60	43	60	0.752	0.302	1.842	0.530235		mil.sev	75	C	G	5	26	44	15	60	0.543	0.056	4.132	0.548865
rs1981555	imputed	chr12:112935172	5	mil.modsev	103	G	A	6	37	60	43	60	0.752	0.302	1.842	0.530235		mil.sev	75	G	A	5	26	44	15	60	0.543	0.056	4.132	0.548865
rs3759376	imputed	chr12:112935758	5	mil.modsev	103	A	G	6	37	60	43	60	0.752	0.302	1.842	0.530235		mil.sev	75	A	G	5	26	44	15	60	0.543	0.056	4.132	0.548865
rs3759375	imputed	chr12:112935783	1f	mil.modsev	103	A	G	6	37	60	43	60	0.752	0.302	1.842	0.530235		mil.sev	75	A	G	5	26	44	15	60	0.543	0.056	4.132	0.548865
rs4767040	imputed	chr12:112936212	1f	mil.modsev	103	G	C	6	37	60	43	60	0.752	0.302	1.842	0.530235		mil.sev	75	G	C	5	26	44	15	60	0.543	0.056	4.132	0.548865
rs10774679	imputed	chr12:112936943	1f	mil.modsev	103	C	T	6	37	60	43	60	0.752	0.302	1.842	0.530235		mil.sev	75	C	T	5	26	44	15	60	0.543	0.056	4.132	0.548865
rs7132797	imputed	chr12:112937231	1f	mil.modsev	103	A	C	6	37	60	43	60	0.752	0.302	1.842	0.530235		mil.sev	75	A	C	5	26	44	15	60	0.543	0.056	4.132	0.548865
rs1156361	imputed	chr12:112938178	1f	mil.modsev	103	T	C	6	37	60	43	60	0.752	0.302	1.842	0.530235		mil.sev	75	T	C	5	26	44	15	60	0.543	0.056	4.132	0.548865
rs3815178	imputed	chr12:112938515	2b	mil.modsev	103	C	T	6	37	60	43	60	0.752	0.302	1.842	0.530235		mil.sev	75	C	T	5	26	44	15	60	0.543	0.056	4.132	0.548865
rs1859331	imputed	chr12:112938526	4	mil.modsev	103	C	A	6	37	60	43	60	0.752	0.302	1.842	0.530235		mil.sev	75	C	A	5	26	44	15	60	0.543	0.056	4.132	0.548865
rs1859330	imputed	chr12:112938583	4	mil.modsev	103	G	A	6	37	60	43	60	0.752	0.302	1.842	0.530235		mil.sev	75	G	A	5	26	44	15	60	0.543	0.056	4.132	0.548865
rs1859329	imputed	chr12:112938647	3a	mil.modsev	103	C	T	6	37	60	43	60	0.752	0.302	1.842	0.530235		mil.sev	75	C	T	5	26	44	15	60	0.543	0.056	4.132	0.548865
rs7299132	imputed	chr12:112939108	1f	mil.modsev	103	T	A	6	37	60	43	60	0.752	0.302	1.842	0.530235		mil.sev	75	T	A	5	26	44	15	60	0.543	0.056	4.132	0.548865
rs6489879	imputed	chr12:112940017	4	mil.modsev	103	G	A	6	37	60	43	60	0.752	0.302	1.842	0.530235		mil.sev	75	G	A	5	26	44	15	60	0.543	0.056	4.132	0.548865
rs4238033	imputed	chr12:112940276	1f	mil.modsev	103	T	A	6	37	60	43	60	0.752	0.302	1.842	0.530235		mil.sev	75	T	A	5	26	44	15	60	0.543	0.056	4.132	0.548865
rs4767041	imputed	chr12:112940872	5	mil.modsev	103	G	A	6	37	60	43	60	0.752	0.302	1.842	0.530235		mil.sev	75	G	A	5	26	44	15	60	0.543	0.056	4.132	0.548865
rs7955267	imputed	chr12:112941234	3a	mil.modsev	103	C	T	6	37	60	43	60	0.752	0.302	1.842	0.530235		mil.sev	75	C	T	5	26	44	15	60	0.543	0.056	4.132	0.548865
rs7311182	imputed	chr12:112941318	4	mil.modsev	103	T	C	6	37	60	43	60	0.752	0.302	1.842	0.530235		mil.sev	75	T	C	5	26	44	15	60	0.543	0.056	4.132	0.548865
rs6489880	imputed	chr12:112942466	5	mil.modsev	103	C	T	6	37	60	43	60	0.752	0.302	1.842	0.530235		mil.sev	75	C	T	5	26	44	15	60	0.543	0.056	4.132	0.548865
rs7980275	imputed	chr12:112942724	5	mil.modsev	103	T	A	6	37	60	43	60	0.752	0.302	1.842	0.530235		mil.sev	75	T	A	5	26	44	15	60	0.543	0.056	4.132	0.548865
rs7977345	imputed	chr12:112942903	1d	mil.modsev	103	A	T	6	37	60	43	60	0.752	0.302	1.842	0.530235		mil.sev	75	A	T	5	26	44	15	60	0.543	0.056	4.132	0.548865
rs6489881	imputed	chr12:112943412	1d	mil.modsev	103	A	T	6	37	60	43	60	0.752	0.302	1.842	0.530235		mil.sev	75	A	T	5	26	44	15	60	0.543	0.056	4.132	0.548865
rs6489882	imputed	chr12:112943571	4	mil.modsev	103	G	A	6	37	60	43	60	0.752	0.302	1.842	0.530235		mil.sev	75	G	A	5	26	44	15	60	0.543	0.056	4.132	0.548865
rs10774671	TaqMan	chr12:112919388	1f	mil.modsev	103	G	A	6	38	59	43	60	0.763	0.307	1.868	0.551752		mil.sev	75	G	A	5	27	43	15	60	0.549	0.056	4.396	0.560815
rs1131476	array	chr12:112919404	1f	mil.modsev	103	G	A	6	38	59	43	60	0.763	0.307	1.868	0.551752		mil.sev	75	G	A	5	27	43	15	60	0.549	0.056	4.396	0.560815
rs2285933	array	chr12:112948974	3a	mil.modsev	103	C	G	64	38	1	43	60	1.431	0.416	5.03	0.568332		mil.sev	75	C	G	50	24	1	15	60	0.48	0.016	9.368	0.615034
rs2269899	imputed	chr12:112944151	1f	mil.modsev	103	C	T	6	37	60	43	60	0.793	0.316	1.961	0.612508		mil.sev	75	C	T	5	26	44	15	60	0.633	0.054	7.128	0.687144
rs76727481	imputed	chr12:112947375	3a	mil.modsev	103	G	A	100	3	0	43	60	4.25	0.123	314.124	0.465846		mil.sev	75	G	A	73	2	0	15	60	2.458	0.018	505.992	0.713525
rs79871006	imputed	chr12:112959630	5	mil.modsev	103	T	G	100	3	0	43	60	4.25	0.123	314.124	0.465846		mil.sev	75	T	G	73	2	0	15	60	2.458	0.018	505.992	0.713525
rs55934941	imputed	chr12:112970616	4	mil.modsev	103	C	T	100	3	0	43	60	4.25	0.123	314.124	0.465846		mil.sev	75	C	T	73	2	0	15	60	2.458	0.018	505.992	0.713525
rs77693504	imputed	chr12:112973849	4	mil.modsev	103	C	T	100	3	0	43	60	4.25	0.123	314.124	0.465846		mil.sev	75	C	T	73	2	0	15	60	2.458	0.018	505.992	0.713525
rs10744785	imputed	chr12:112907451	1b	mil.modsev	103	C	G	0	5	98	43	60	0.091	0.003	2.507	0.149505		mil.sev	75	C	G	0	4	71	15	60	0.037	0	3710.28	0.772092
rs4766662	imputed	chr12:112907894	2b	mil.modsev	103	A	C	0	5	98	43	60	0.091	0.003	2.507	0.149505		mil.sev	75	A	C	0	4	71	15	60	0.037	0	3710.28	0.772092
rs2158390	imputed	chr12:112905570	1f	mil.modsev	103	C	G	0	4	99	43	60	0.108	0.003	2.816	0.186877		mil.sev	75	C	G	0	3	72	15	60	0.037	0	3713.26	0.772139
rs2107417	imputed	chr12:112905758	4	mil.modsev	103	A	G	0	3	100	43	60	0.78	0.011	64.893	0.908186		mil.sev	75	A	G	0	3	72	15	60	0.037	0	3713.26	0.772139
rs1015542	imputed	chr12:112906341	5	mil.modsev	103	C	G	0	3	100	43	60	0.78	0.011	64.893	0.908186		mil.sev	75	C	G	0	3	72	15	60	0.037	0	3713.26	0.772139
rs7956880	imputed	chr12:112907362	1b	mil.modsev	103	A	C	0	3	100	43	60	0.78	0.011	64.893	0.908186		mil.sev	75	A	C	0	3	72	15	60	0.037	0	3713.26	0.772139
rs1557865	imputed	chr12:112904793	4	mil.modsev	103	T	G	0	2	101	43	60	0.112	0	38.85	0.567493		mil.sev	75	T	G	0	2	73	15	60	0.005	0	1.49582e+07	0.863498
rs3803057	imputed	chr12:112930929	4	mil.modsev	103	G	A	56	40	7	43	60	0.913	0.325	2.532	0.860429		mil.sev	75	G	A	43	28	4	15	60	1.265	0.058	24.005	0.866354
rs56006713	imputed	chr12:112916579	4	mil.modsev	103	G	A	99	4	0	43	60	0.264	0.017	3.875	0.315916		mil.sev	75	G	A	72	3	0	15	60	1.519	0.005	312.78	0.868532
rs45620632	array	chr12:112969968	3a	mil.modsev	103	G	A	98	5	0	43	60	0.69	0.054	9.931	0.774613		mil.sev	75	G	A	72	3	0	15	60	1.519	0.005	312.78	0.868532
rs188530677	imputed	chr12:112958795	5	mil.modsev	103	G	A	101	2	0	43	60	1.383	0.032	72.85	0.859045		mil.sev	75	G	A	73	2	0	15	60	12.568	0	2.03834e+08	0.884224
rs11066457	imputed	chr12:112948440	5	mil.modsev	103	T	G	7	45	51	43	60	1.012	0.393	2.631	0.98024		mil.sev	75	T	G	6	31	38	15	60	#DIV/0!	0	#DIV/0!	0.981672
rs61942232	imputed	chr12:112963021	5	mil.modsev	103	C	T	7	46	50	43	60	0.938	0.35	2.545	0.897817		mil.sev	75	C	T	6	31	38	15	60	#DIV/0!	0	#DIV/0!	0.981703
rs756893104	imputed	chr12:112963021	5	mil.modsev	103	C	T	7	46	50	43	60	0.938	0.35	2.545	0.897817		mil.sev	75	C	T	6	31	38	15	60	#DIV/0!	0	#DIV/0!	0.981703
rs1974518	imputed	chr12:112951798	5	mil.modsev	103	A	T	7	47	49	43	60	0.978	0.364	2.658	0.964131		mil.sev	75	A	T	6	32	37	15	60	#DIV/0!	0	#DIV/0!	0.982003
rs4767042	imputed	chr12:112955479	6	mil.modsev	103	T	A	7	47	49	43	60	0.978	0.364	2.658	0.964131		mil.sev	75	T	A	6	32	37	15	60	#DIV/0!	0	#DIV/0!	0.982003
rs4766677	imputed	chr12:112959825	5	mil.modsev	103	C	T	7	47	49	43	60	0.978	0.364	2.658	0.964131		mil.sev	75	C	T	6	32	37	15	60	#DIV/0!	0	#DIV/0!	0.982003
rs4766678	imputed	chr12:112959886	1f	mil.modsev	103	G	A	7	47	49	43	60	0.978	0.364	2.658	0.964131		mil.sev	75	G	A	6	32	37	15	60	#DIV/0!	0	#DIV/0!	0.982003
rs191921832	imputed	chr12:112949991	5	mil.modsev	103	C	T	101	2	0	43	60	0.274	0.003	27.317	0.556103		mil.sev	75	C	T	73	2	0	15	60	2.505	0.197	32.74	0.990053
rs4766679	imputed	chr12:112975220	1f	mil.modsev	103	A	G	42	48	13	43	60	1.015	0.414	2.469	0.972973		mil.sev	75	A	G	30	34	11	15	60	1.92859e+254	0	#DIV/0!	0.993155
rs10850109	imputed	chr12:112976363	4	mil.modsev	103	C	T	42	48	13	43	60	1.015	0.414	2.469	0.972973		mil.sev	75	C	T	30	34	11	15	60	1.92859e+254	0	#DIV/0!	0.993155
rs10850102	imputed	chr12:112941030	3a	mil.modsev	103	A	T	65	35	3	43	60	1.733	0.61	5.021	0.301459		mil.sev	75	A	T	47	27	1	15	60	1.65225e+215	0	#DIV/0!	0.994643
rs4767046	imputed	chr12:112974445	5	mil.modsev	103	C	G	42	49	12	43	60	1.136	0.458	2.84	0.780596		mil.sev	75	C	G	30	35	10	15	60	6.26093e+196	0	#DIV/0!	0.994692
rs577996384	imputed	chr12:112931781	4	mil.modsev	103	G	C	100	3	0	43	60	0.148	0.004	2.979	0.227942		mil.sev	75	G	C	73	2	0	15	60	0		4.43901e+70	0.995001
rs559697132	imputed	chr12:112959186	5	mil.modsev	103	C	A	99	4	0	43	60	0.553	0.033	8.882	0.668899		mil.sev	75	C	A	73	2	0	15	60	0		4.43901e+70	0.995001
rs117797748	array	chr12:112932939	4	mil.modsev	103	G	A	99	4	0	43	60	0.247	0.008	3.955	0.343208		mil.sev	75	G	A	72	3	0	15	60	0		7.88115e+100	0.99551
rs75344264	imputed	chr12:112912300	4	mil.modsev	103	A	G	67	35	1	43	60	1.83	0.624	5.463	0.268985		mil.sev	75	A	G	48	26	1	15	60	1.86415e+169	0	#DIV/0!	0.995751
rs2010549	imputed	chr12:112971192	1f	mil.modsev	103	G	C	44	48	11	43	60	1.332	0.537	3.363	0.534207		mil.sev	75	G	C	32	34	9	15	60	3.29643e+196	0	#DIV/0!	0.995999
rs10744790	imputed	chr12:112971989	4	mil.modsev	103	C	T	44	48	11	43	60	1.332	0.537	3.363	0.534207		mil.sev	75	C	T	32	34	9	15	60	3.29643e+196	0	#DIV/0!	0.995999
rs57000709	imputed	chr12:112946412	4	mil.modsev	103	C	T	100	3	0	43	60	0		4.41079e+55	0.988276		mil.sev	75	C	T	72	3	0	15	60	0.003		5.61511e+62	0.997755
rs35356489	imputed	chr12:112948651	3a	mil.modsev	103	C	T	100	3	0	43	60	0		4.41079e+55	0.988276		mil.sev	75	C	T	72	3	0	15	60	0.003		5.61511e+62	0.997755
rs34473003	imputed	chr12:112951206	4	mil.modsev	103	C	T	100	3	0	43	60	0		4.41079e+55	0.988276		mil.sev	75	C	T	72	3	0	15	60	0.003		5.61511e+62	0.997755
rs34762086	imputed	chr12:112952970	5	mil.modsev	103	G	A	100	3	0	43	60	0		4.41079e+55	0.988276		mil.sev	75	G	A	72	3	0	15	60	0.003		5.61511e+62	0.997755
rs35691053	imputed	chr12:112954458	6	mil.modsev	103	T	A	100	3	0	43	60	0		4.41079e+55	0.988276		mil.sev	75	T	A	72	3	0	15	60	0.003		5.61511e+62	0.997755
rs7138812	imputed	chr12:112960092	5	mil.modsev	103	G	A	100	3	0	43	60	0		4.41079e+55	0.988276		mil.sev	75	G	A	72	3	0	15	60	0.003		5.61511e+62	0.997755
rs35383315	imputed	chr12:112960487	5	mil.modsev	103	C	T	100	3	0	43	60	0		4.41079e+55	0.988276		mil.sev	75	C	T	72	3	0	15	60	0.003		5.61511e+62	0.997755
rs7953034	array	chr12:112960556	5	mil.modsev	103	T	C	100	3	0	43	60	0		4.41079e+55	0.988276		mil.sev	75	T	C	72	3	0	15	60	0.003		5.61511e+62	0.997755
rs7953035	imputed	chr12:112960558	5	mil.modsev	103	T	C	100	3	0	43	60	0		4.41079e+55	0.988276		mil.sev	75	T	C	72	3	0	15	60	0.003		5.61511e+62	0.997755
rs45603631	imputed	chr12:112963394	5	mil.modsev	103	G	A	100	3	0	43	60	0		4.41079e+55	0.988276		mil.sev	75	G	A	72	3	0	15	60	0.003		5.61511e+62	0.997755
rs4583033	array	chr12:112904114	6	mil.modsev	103	G	A	9	38	56	43	60	1.832	0.763	4.628	0.182877		mil.sev	75	G	A	4	32	39	15	60	1.2988e+87	0	#DIV/0!	0.997922
rs10774670	imputed	chr12:112904357	1d	mil.modsev	103	A	G	9	38	56	43	60	1.832	0.763	4.628	0.182877		mil.sev	75	A	G	4	32	39	15	60	1.2988e+87	0	#DIV/0!	0.997922
rs45495393	imputed	chr12:112914903	5	mil.modsev	103	C	A	76	25	2	43	60	0.096	0.016	0.405	0.0039549		mil.sev	75	C	A	52	21	2	15	60	0	0	#DIV/0!	0.998521
rs2240190	array	chr12:112908322	5	mil.modsev	103	C	A	60	37	6	43	60	0.395	0.144	1.003	0.0578214		mil.sev	75	C	A	43	29	3	15	60	0	0	#DIV/0!	0.998644
rs45542343	imputed	chr12:112911294	5	mil.modsev	103	G	A	77	24	2	43	60	0.091	0.015	0.389	0.00348979		mil.sev	75	G	A	53	20	2	15	60	0	0	#DIV/0!	0.998659
rs72487538	array	chr12:112903309	5	mil.modsev	103	G	A	59	37	7	43	60	0.443	0.168	1.093	0.0843474		mil.sev	75	G	A	42	30	3	15	60	0	0	#DIV/0!	0.99882
rs78458393	imputed	chr12:112939186	5	mil.modsev	103	A	C	99	4	0	43	60	0.855	0.073	10.599	0.896641		mil.sev	75	A	C	72	3	0	15	60	2.98073e+277	0	#DIV/0!	0.999053
rs56296949	imputed	chr12:112937944	2a	mil.modsev	103	A	G	86	16	1	43	60	0.109	0.016	0.528	0.0109113		mil.sev	75	A	G	61	13	1	15	60	0	0	#DIV/0!	0.999278
rs45575939	imputed	chr12:112971473	2b	mil.modsev	103	C	T	101	2	0	43	60	0.38	0.004	29.804	0.66021		mil.sev	75	C	T	74	1	0	15	60
rs45562445	imputed	chr12:112971896	4	mil.modsev	103	A	C	101	2	0	43	60	0.38	0.004	29.804	0.66021		mil.sev	75	A	C	74	1	0	15	60
rs71465866	imputed	chr12:112901422	4	mil.modsev	103	T	C	102	1	0	43	60						mil.sev	75	T	C	74	1	0	15	60
rs150606677	imputed	chr12:112912968	5	mil.modsev	103	C	A	102	1	0	43	60						mil.sev	75	C	A	74	1	0	15	60
rs189609102	imputed	chr12:112918774	5	mil.modsev	103	A	C	102	1	0	43	60
rs371964581	imputed	chr12:112921228	4	mil.modsev	103	A	G	102	1	0	43	60						mil.sev	75	A	G	74	1	0	15	60
rs142160249	imputed	chr12:112922350	7	mil.modsev	103	G	A	102	1	0	43	60
rs143842561	imputed	chr12:112926906	4	mil.modsev	103	T	A	102	1	0	43	60						mil.sev	75	T	A	74	1	0	15	60
rs148461865	imputed	chr12:112927476	5	mil.modsev	103	A	G	102	1	0	43	60
rs28372806	imputed	chr12:112938382	2a	mil.modsev	103	G	A	102	1	0	43	60						mil.sev	75	G	A	74	1	0	15	60
rs374145335	imputed	chr12:112943746	4	mil.modsev	103	C	T	102	1	0	43	60
rs200893612	imputed	chr12:112944504	5	mil.modsev	103	G	A	102	1	0	43	60
rs190457225	imputed	chr12:112945128	5	mil.modsev	103	A	G	102	1	0	43	60
rs138051400	imputed	chr12:112947317	3a	mil.modsev	103	G	C	102	1	0	43	60
rs140201795	imputed	chr12:112950634	5	mil.modsev	103	G	A	102	1	0	43	60						mil.sev	75	G	A	74	1	0	15	60
rs187467512	imputed	chr12:112964304	5	mil.modsev	103	C	T	102	1	0	43	60
OR - odds ratio
L_95 and U_95: lower and upper limits of 95% confidence intervals of ORs
P_adj: adjusted for sex, age, ageMC2 and 20 principal components

### Sheet: Table S9
Table S9. Analysis of SARS-CoV-2 infection in A549-ACE2 cells
Plasmids: GFP, OAS1-p42R,p42NR, p46R, p46NR
0.8 ng/well of plasmids						p-value for unpaired 2-sided T-tests
Plasmids	HPRT1, Ct	SARS_CoV-2, Ct	SARS_CoV-2_HPRT, dCt	SARS_HPRT1_average	SARS-CoV-2_HPRT1_stdev, dCt	to GFP	R vs NR	p42 vs p46
Untransfected.1	24.6986	32	-7.30138
Untransfected.2	24.2175	32	-7.78252
Untransfected_SARS.1	24.2342	13.3168	10.9174	11.1565	0.338212
Untransfected_SARS.2	23.7077	12.312	11.3957
GFP.1	23.4044	32	-8.59559
GFP.2	23.0692	32	-8.93079
GFP SARS.1	22.6711	19.622	3.04913	2.97276	0.107998
GFP SARS.2	23.1644	20.268	2.89639
p42R.1	23.694	32	-8.30605
p42R.2	23.8823	32	-8.11773
p42R SARS.1	23.5378	22.4529	1.08491	0.765842	0.451237	0.0213936
p42R SARS.2	23.8955	23.4487	0.446769
p42NR.1	23.3809	32	-8.61907
p42NR.2	23.5709	32	-8.42909
p42NR SARS.1	23.8076	23.4552	0.352381	0.663836	0.440464	0.0187489	0.840309
p42NR SARS.2	23.4855	22.5102	0.975291
p46R.1	23.9652	32	-8.03476
p46R. 2	23.249	32	-8.751
p46R SARS.1	23.0949	22.7336	0.361302	0.203285	0.22347	0.00399178
p46R SARS.2	23.0608	23.0155	0.0452674
p46NR.1	23.1049	32	-8.89513
p46NR.2	23.9444	32	-8.05555
p46NR SARS.1	23.5388	22.9641	0.574641	0.987016	0.583185	0.0418261	0.21794	0.739094
p46NR SARS.2	24.0057	22.6063	1.39939
GFP input	23.1198	22.7551	0.364759
p42R input	22.9392	22.7358	0.20338
p42NR input	23.2431	22.4884	0.754649
p46NR input	23.0926	22.8785	0.214149
p46R input	23.3139	22.4323	0.881551
average input				0.483698	0.315073
0.4 ng/well of plasmids						p-value for unpaired 2-sided T-tests
Plasmids	HPRT1	SARS	SARS_HPRT1	SARS_HPRT1_average	SARS_HPRT1_stdev	to GFP	R vs NR	p42 vs p46
Untransfected.1	24.43	32	-7.57
Untransfected.2	24.76	32	-7.24
Untransfected.3	24.64	32	-7.36
Untransfected_SARS.1	24.87	12.63	12.24	11.7933	0.489524
Untransfected_SARS.2	24.51	13.24	11.27
Untransfected_SARS.3	24.73	12.86	11.87
GFP.1	23.75	32	-8.25
GFP.2	23.95	32	-8.05
GFP.3	23.65	32	-8.35
GFP SARS.1	23.14	19.43	3.71	4.20667	0.825853
GFP SARS.2	23.83	18.67	5.16
GFP SARS.3	23.06	19.31	3.75
p42R.1	23.81	32	-8.19
p42R.2	23.62	32	-8.38
p42R.3	23.85	32	-8.15
p42R SARS.1	23.15	21.66	1.49	1.57	0.288444	0.00642491
p42R SARS.2	23.06	21.73	1.33
p42R SARS.3	23.88	21.99	1.89
p42NR.1	22.96	32	-9.04
p42NR.2	23.14	32	-8.86
p42NR.3	23.64	32	-8.36
p42NR SARS.1	23.75	21.88	1.87	2.09333	0.296704	0.0140172	0.0936389
p42NR SARS.2	23.95	21.97	1.98
p42NR SARS.3	23.54	21.11	2.43
p46R.1	23.47	32	-8.53
p46R.2	23.58	32	-8.42
p46R.3	23.36	32	-8.64
p46R SARS.1	23.84	21.62	2.22	1.78333	0.456107	0.0112554
p46R SARS.2	23.15	21.84	1.31
p46R SARS.3	23.73	21.91	1.82
p46NR.1	23.13	32	-8.87
p46NR.2	23.67	32	-8.33
p46NR.3	23.52	32	-8.48
p46NR SARS.1	23.19	21.75	1.44	2.28667	0.904728	0.0532735	0.438062	0.546659
p46NR SARS.2	23.78	20.54	3.24
p46NR SARS.3	23.64	21.46	2.18
GFP input.1	23.64	23.53	0.11
GFP input.2	23.33	23.12	0.21
GFP input.3	23.32	23.84	-0.52
p42R input.1	23.96	23.54	0.42
p42R input.2	23.11	22.85	0.26
p42R input.3	23.31	23.13	0.18
p42NR input.1	23.64	23.52	0.12
p42NR input.2	23.44	23.67	-0.23
p42NR input.3	23.76	22.98	0.78
p46R input.1	23.63	23.66	-0.03
p46R input.2	23.84	22.76	1.08
p46R input.3	23.45	23	0.45
p46NR input.1	23.97	23.84	0.13
p46NR input.2	23.65	23.41	0.24
p46NR input.3	23.17	23.14	0.03
Average input				0.215333	0.380636

### Sheet: Table S10
Table S10. SARS-CoV-2 loads in Caco2 cells infected with SARS-CoV-2 and/or treated with interferons
24 hrs post-infection
						Unpaired 2 sided T-tests																				To mock
Conditions	HPRT1, Ct	SARS-CoV-2, Ct	SARS-CoV-2_HPRT1, dCt	SARS-CoV-2_HPRT1_average, dCt	SARS-CoV-2_HPRT1_stdev, dCt	to SARS-CoV-2
mock	22.8034	29.8563	-7.05284	-7.25493	0.39632
	22.8822	29.8826	-7.00039
	22.1356	29.8471	-7.71156
SARS-CoV-2	26.4125	10.2825	16.13	16.298	0.316035	Ref
	26.608	9.94552	16.6625
	26.5709	10.4695	16.1014
pre-IFNβ	25.6458	12.3708	13.275	13.2553	0.718849	0.00256575
	25.7078	13.181	12.5268
	26.4513	12.4873	13.9641
post-IFNβ	26.8022	11.2143	15.5879	15.4986	0.156084	0.0171318
	27.5228	11.9333	15.5895
	28.0271	12.7087	15.3184
pre-IFNλ	26.7003	12.9375	13.7628	13.9018	0.12078	0.000253615
	26.4272	12.4458	13.9814
	27.1026	13.1415	13.9611
post-IFNλ	27.369	12.5752	14.7938	14.8808	0.174974	0.00245029
	27.1226	12.0403	15.0823
	27.5895	12.823	14.7665
input	25.4051	21.647	3.75805	3.57023	0.265618
	24.8328	21.4504	3.38241
48 hrs post-infection
						T-test
Conditions	HPRT1	SARS	to HPRT	SARS_HPRT1_average	SARS_HPRT1_stdev	to SARS
Mock	23.3984	29.9379	-6.53944	-6.32377	0.411084
	23.2919	29.8741	-6.58215
	23.9043	29.754	-5.84974
SARS-CoV-2	27.3481	11.0515	16.2966	16.1972	0.483479
	31.6376	15.9658	15.6718
	28.2292	11.6058	16.6233
pre-IFNβ	27.246	13.5614	13.6846	14.4977	0.708409	0.0264846
	27.6812	12.6997	14.9815
	31.0999	16.2727	14.8271
post-IFNβ	31.861	17.4324	14.4287	13.4288	0.870988	0.00856407
	32.8562	20.0213	12.8349
	31.0214	17.9985	13.0229
pre-IFNλ	31.6436	18.2166	13.4269	13.3474	0.125762	0.000588733
	31.9781	18.7757	13.2024
	28.9237	15.5109	13.4128
post-IFNλ	31.5106	17.014	14.4965	14.74	0.439684	0.018113
	29.1146	13.867	15.2476
	30.5259	16.05	14.4759

### Sheet: Table S11
Table S11. Expression of IFIT1 and OAS1 in Caco2 cells after treatment or/and infection with SARS-CoV-2
24 hrs post-infection
	Ct								dCt to HPRT, log2							ddCt compared to mock, log2							average dCt compared to mock, log2
Conditions	HPRT1	IFIT1	OAS1-p42	OAS1-p44	OAS1-p46	OAS1-p48	OAS1 total		IFIT1	OAS1-p42	OAS1-p44	OAS1-p46	OAS1-p48	OAS1 total		IFIT1	OAS1-p42	OAS1-p44	OAS1-p46	OAS1-p48	OAS1 total		IFIT1	OAS1-p42	OAS1-p44	OAS1-p46	OAS1-p48	OAS1 total
mock	22.8034	31.7405	27.9442	28.8235	26.8801	27.3527	26.9107		-8.9371	-5.14081	-6.02011	-4.07668	-4.54927	-4.10726		0.609177	-0.036085	0.0197637	0.37133	0.0897444	-0.0255647		0	0	0	0	0	0
	22.8822	32.6714	28.1089	29.3789	27.405	28.0819	27.5479		-9.78917	-5.2267	-6.49662	-4.52281	-5.19965	-4.66562		-0.242895	-0.121975	-0.456749	-0.0748016	-0.560629	-0.583925
	22.1356	32.0481	27.0822	27.7384	26.8801	26.3037	25.6078		-9.91256	-4.94667	-5.60289	-4.74454	-4.16813	-3.4722		-0.366281	0.15806	0.436985	-0.296528	0.470884	0.60949
IFNβ	23.0095	24.3497	25.2219	26.7201	25.642	25.6546	25.4182		-1.3402	-2.21233	-3.71059	-2.6325	-2.64504	-2.40865		8.20608	2.8924	2.32928	1.81551	1.99397	1.67304		8.28749	2.65503	2.49823	1.91499	1.87672	1.9529
	23.4579	24.5694	26.0372	26.6208	25.7178	26.1629	25.1408		-1.11142	-2.57924	-3.16287	-2.25985	-2.70497	-1.68286		8.43485	2.52549	2.87701	2.18816	1.93405	2.39883
	22.7788	24.1035	25.3363	26.5302	25.4855	25.7156	25.0736		-1.32475	-2.55752	-3.75147	-2.70671	-2.93688	-2.29485		8.22152	2.54721	2.28841	1.74131	1.70214	1.78684
IFNλ	22.313	22.4017	24.108	24.9968	23.8947	24.0573	23.7548		-0.0886887	-1.79501	-2.68377	-1.58163	-1.7443	-1.44174		9.45759	3.30972	3.35611	2.86638	2.89472	2.63995		9.60194	3.52613	3.34712	2.81805	2.96693	2.63602
	22.2749	22.2358	23.3672	24.3057	23.3555	23.2585	22.9951		0.0390838	-1.09234	-2.03083	-1.08066	-0.983598	-0.720178		9.58536	4.01239	4.00905	3.36736	3.65542	3.36151
	22.7372	22.5206	24.5856	26.1008	24.9648	25.0255	24.9123		0.216588	-1.84845	-3.36366	-2.2276	-2.28837	-2.1751		9.76286	3.25628	2.67621	2.22041	2.35064	1.90659
SARS-CoV-2	26.4125	32.6095	30.8289	30.898	28.0558	31.0023	30.1462		-6.19697	-4.41636	-4.48548	-1.6433	-4.58977	-3.73368		3.3493	0.688369	1.5544	2.80471	0.0492434	0.348011		3.7387	0.498019	1.09822	2.74946	0.189716	0.310225
	26.608	31.9241	31.3845	31.3292	28.0826	31.0069	30.3062		-5.31608	-4.77644	-4.72121	-1.47461	-4.39886	-3.69818		4.2302	0.328294	1.31867	2.9734	0.240157	0.383517
	26.5709	32.4805	31.1982	32.1891	28.5486	30.9301	30.4534		-5.90967	-4.62734	-5.6183	-1.97775	-4.35927	-3.88254		3.63661	0.477393	0.421581	2.47026	0.279747	0.199147
pre-IFNβ	25.6458	22.2029	25.1189	24.7092	24.6883	24.1026	24.687		3.44286	0.526903	0.936566	0.957512	1.54313	0.958752		12.9891	5.63163	6.97644	5.40552	6.18215	5.04044		12.9498	5.64873	6.89302	5.13831	6.24938	4.85379
	25.7078	22.4967	24.9671	24.4028	24.6492	23.6311	24.2824		3.21109	0.740703	1.305	1.05855	2.07668	1.42538		12.7574	5.84543	7.34487	5.50656	6.7157	5.50707
	26.4513	22.8947	26.0869	26.1334	26.3965	25.24	26.5191		3.55656	0.36439	0.317858	0.0548338	1.21128	-0.0678372		13.1028	5.46912	6.35773	4.50284	5.85029	4.01385
post-IFNβ	26.8022	24.5616	27.9351	27.7543	27.2222	26.9648	27.8277		2.24054	-1.13297	-0.952174	-0.420071	-0.162587	-1.02554		11.7868	3.97176	5.0877	4.02794	4.47643	3.05615		11.5746	3.98203	4.91232	4.53744	4.39154	3.15179
	27.5228	25.6359	28.6262	28.6252	27.3208	27.5178	28.1348		1.88695	-1.10333	-1.1024	0.202055	0.00504104	-0.611922		11.4332	4.0014	4.93747	4.65007	4.64406	3.46977
	28.0271	26.0695	29.1589	29.3551	27.5408	28.612	29.1793		1.95755	-1.1318	-1.32808	0.48631	-0.584887	-1.15225		11.5038	3.97293	4.7118	4.93432	4.05413	2.92944
pre-IFNλ	26.7003	23.9019	27.3993	27.4332	26.7448	26.5621	27.1134		2.79839	-0.699044	-0.73295	-0.0445555	0.138217	-0.413112		12.3447	4.40569	5.30693	4.40346	4.77723	3.66858		11.9377	4.34583	5.12992	4.23904	4.58241	3.32231
	26.4272	24.8361	27.798	27.8498	27.1754	27.1262	27.9769		1.59118	-1.37075	-1.4226	-0.748179	-0.698925	-1.54964		11.1375	3.73398	4.61727	3.69983	3.94009	2.53205
	27.1026	24.318	27.3095	27.6769	26.9367	26.7117	27.418		2.78458	-0.206906	-0.574314	0.165823	0.390896	-0.315386		12.3309	4.89782	5.46556	4.61383	5.02991	3.76631
post-IFNλ	27.369	25.5837	28.0187	28.1038	27.0169	27.3548	28.249		1.78524	-0.649741	-0.734869	0.352052	0.0141738	-0.880068		11.3315	4.45499	5.30501	4.80006	4.65319	3.20162		11.2831	3.96996	4.96123	4.32743	4.41831	2.53593
	27.1226	24.9694	28.0912	27.6049	27.4014	26.7501	28.5441		2.1532	-0.968652	-0.482311	-0.278836	0.372475	-1.42156		11.6995	4.13608	5.55756	4.16917	5.01149	2.66013
	27.5895	26.3175	29.3754	29.6083	28.0245	28.6383	29.9252		1.27201	-1.78592	-2.01877	-0.434948	-1.04876	-2.33565		10.8183	3.31881	4.02111	4.01306	3.59025	1.74604
																					yellow - to plot

### Sheet: Table S12
Table S12. Associations between OAS1 haplotypes and clearance of SARS-CoV-2 in a clinical trial with pegIFNλ1
Placebo - spontaneous clearance
Haplotype	rs1131454	rs10774671	rs2660	frequency	*day 0, n=28		**d3_d0 change, n=28		**d5_d0 change, n=28		**d7_d0 change, n=28		**d10_d0 change, n=28		**d14_d0 change, n=28
					VL, log 10	p-value	VL, log 10	p-value	VL, log 10	p-value	VL, log 10	p-value	VL, log 10	p-value	VL, log 10	p-value
					delta (95% CI)		delta (95% CI)		delta (95% CI)		delta (95% CI)		delta (95% CI)		delta (95% CI)
1	G	G	G	0.31	ref	ref	ref	ref	ref	ref	ref	ref	ref	ref	ref	ref	protective from COVID
					0.28		-0.64		-1.16		-0.61		-1.31		-0.4
2	A	A	A	0.46	(-2.29 - 2.86)	0.84	(-1.53 - 0.25)	0.16	(-2.25 - -0.08)	0.035	(-1.70 - 0.47)	0.27	(-2.36 - -0.25)	0.015	(-1.20 - 0.39)	0.32	risk for COVID, decreased viral clearance
					-0.08		0.64		1.28		1.44		0.19		0.34
3	G	A	A	0.12	(-3.62 - 3.45)	0.97	(-0.58 - 1.87)	0.31	(-0.20 - 2.77)	0.08	(-0.05 - 2.93)	0.06	(-1.25 - 1.65)	0.8	(-0.75 - 1.43)	0.55
					-1.19		-1.14		-1.97		-0.42		-0.68		-0.26
4	G	G	A	0.09	(-4.48 - 2.46)	0.53	(-2.41 - 0.14)	0.08	(-3.52 - -0.42)	0.012	(-1.97 - 1.13)	0.61	(-2.19 - 0.82)	0.38	(-1.40 - 0.87)	0.66	African-specific
* adjusted for age, sex; ** adjusted for age, sex and viral load at day 0; VL - viral load
Treatment with pegIFN-λ1
Haplotype	rs1131454	rs10774671	rs2660	frequency	*day 0, n=30		**d3_d0 change, n=30		**d5_d0 change, n=28		**d7_d0 change, n=29		**d10_d0 change, n=29		**d14_d0 change, n=28
					VL, log 10	p-value	VL, log 10	p-value	VL, log 10	p-value	VL, log 10	p-value	VL, log 10	p-value	VL, log 10	p-value
					delta (95% CI)		delta (95% CI)		delta (95% CI)		delta (95% CI)		delta (95% CI)		delta (95% CI)
1	G	G	G	0.3	ref	ref	ref	ref	ref	ref	ref	ref	ref	ref	ref	ref
					-0.78		0.23		-0.11		0.04		-0.11		-0.27
2	A	A	A	0.57	(-2.73 - 1.16)	0.44	(-1.17 - 1.63)	0.76	(-1.45 - 1.22)	0.88	(-0.97 - 1.06)	0.94	(-0.93 - 0.71)	0.79	(-0.74 - 0.19)	0.24
					-1.51		-0.22		-0.62		0.25		-0.25		0.06
3	G	A	A	0.1	(-4.37 - 1.34)	0.3	(-2.29 - 1.84)	0.84	(-2.53 - 1.30)	0.54	(-1.21 - 1.71)	0.74	(-1.43 - 0.92)	0.69	(-0.60 - 0.73)	0.86
					0.47		-0.42		-3.76		1.2		0.94		0.74
4	G	G	A	0.03	(-4.67 - 5.62)	0.86	(-4.07 - 3.22)	0.83	(-8.47 - 0.95)	0.12	(-2.39 -4.80)	0.52	(-1.96 - 3.84)	0.53	(-0.90 - 2.38)	0.38
* adjusted for age, sex; ** adjusted for age, sex and viral load at day 0; VL - viral load
Treatment vs Placebo
Haplotype	rs1131454	rs10774671	rs2660	frequency	*day 0, n=58		**d3_d0 change, n=58		**d5_d0 change, n=56		**d7_d0 change, n=57		**d10_d0 change, n=57		**d14_d0 change, n=57
					VL, log 10	p-value	VL, log 10	p-value	VL, log 10	p-value	VL, log 10	p-value	VL, log 10	p-value	VL, log 10	p-value
					delta (95% CI)		delta (95% CI)		delta (95% CI)		delta (95% CI)		delta (95% CI)		delta (95% CI)
1	G	G	G	0.31	ref	ref	ref	ref	ref	ref	ref	ref	ref	ref	ref	ref
					-0.32		-0.25		-0.73		-0.37		-0.61		-0.39
2	A	A	A	0.52	(-1.88 - 1.25)	0.7	(-1.11 - 0.59)	0.56	(-1.62 - 0.15)	0.1	(-1.14 - 0.39)	0.35	(-1.25 - 0.03)	0.06	(-0.85 - 0.06)	0.09
					-0.94		0.12		0.29		0.64		0.02		0.07
3	G	A	A	0.11	(-3.17 - 1.28)	0.41	(-1.09 - 1.33)	0.86	(-0.96 - 1.55)	0.66	(-0.44 - 1.73)	0.25	(-0.88 - 0.93)	0.96	(-0.58 - 0.18)	0.84
					-1.52		-0.74		-1.82		0.19		-0.08		-0.01
4	G	G	A	0.06	(-4.28 - 1.25)	0.28	(-2.25 - 0.78)	0.35	(-3.46 - -0.19)	0.028	(-1.22 - 1.60)	0.8	(-1.27 - 1.10)	0.89	(-0.85 - 0.83)	0.98
* adjusted for age, sex; ** adjusted for age, sex, viral load at day 0 and treatment group (placebo vs treatment); VL - viral load
Treatment vs Placebo
					*day 0, n=58		**d3_d0 change, n=58		**d5_d0 change, n=56		**d7_d0 change, n=57		**d10_d0 change, n=57		**d14_d0 change, n=57
Covariate					beta	p-val	beta	p-val	beta	p-val	beta	p-val	beta	p-val	beta	p-val
Sex					-0.4711	0.65044	0.001334	0.99823	0.4928	0.39436	0.5254	0.28	0.3909	0.34424	0.1895	0.52
Age					0.003396	1	-0.01345	0.64	-0.03636	0.08	-0.02541	0.09	-0.01724	0.19	-0.009458	0.33
IFNL treatment							0.3897	0.47124	0.9303	0.09945	1.459	0.00264709	0.4994	0.21838	0.5954	0.03844
VL day0, log10							0.2989	0.00010073	0.4187	4.12549e-07	0.7147	3.91659e-23	0.8097	7.45279e-43	0.9133	1.79563e-97

### Sheet: Table S13
Table S13. Cell lines used
Cells	Cell type	Media	Source
A549	Lung cancer	DMEM	ATCC
A549-ACE2	Lung cancer	DMEM	Gift from Dr. Ralf Bartenschlager
Caco-2	Colon cancer	EMEM	ATCC
HEBC	Epithelial cell	Airway Epithelial Cell Basal Medium	ATCC
HT-1376	Bladder cancer	DMEM	ATCC
SCaBER	Bladder cancer	EMEM	ATCC
SW780	Bladder cancer	Leibovitz's L-15 Medium	ATCC
T24	Bladder cancer	McCoy's 5A	ATCC
THP-1	Monocytic	RPMI-1640	ATCC
ATCC - American Type Culture Collection

### Sheet: Table S14
Table S14. Assays used
Genotyping assays
Variant	Assays ID	Vendor
rs2660	C__2567429_10
rs1131454	C__2567435_20	ThermoFisher
rs10774671	C__2567433_10	Scientific
rs2285933	C__2567406_20
Expression assays
Gene	Assays ID	Vendor
HPRT1	4325801
OAS1	Hs00973635_m1	ThermoFisher
SMG6	Hs00391737_m1	Scientific
SMG7	Hs00208049_m1
UPF1	Hs00161289_m1
Mutagenesis primers used for generating allele-specific plasmids for OAS1 isoforms
Name	Sequence	SNP	Change
P42&P46_G484A_Sense	GGGTTAGGTTTATAGCTGCCAGTCAACTGACCC	rs1131454	G->A
P42&P46_G484A_AntiSense	GGGTCAGTTGACTGGCAGCTATAAACCTAACCC	rs1131454	G->A
P46_G1054A_Sense	GGCTGAAAGCAACAGTACAGACGATGAGACCGA	rs1131476	G->A
P46_G1054A_AntiSense	TCGGTCTCATCGTCTGTACTGTTGCTTTCAGCC	rs1131476	G->A
P46_G1082C_Sense	ACCGACGATCCCAGGACGTATCAGAAATATGGTT	rs1051042	G->C
P46_G1082C_AntiSense	AACCATATTTCTGATACGTCCTGGGATCGTCGGT	rs1051042	G->C
Sequencing of plasmids
Name	Sequence
Vector_F	CCTGGCTGAATTACCCATGCT
Vector_R	CACCTTTCCTTCAGGAACCCA
OAS1_P46_F1	CCCAGCCAAATCTCTGGACA
OAS1_P46_R1	AGGCTTCCAGCTGTCTCCTA
OAS1_P46_F2	GCTGACCTGGTTGTCTTCCT
OAS1_P46_R2	GAGGCTCTTGAGCTTGGTGG
OAS1_P46_F3	CACCGACCTGCAGAAAGAGG
OAS1_P46_R3	GTTTCGTGAGCTGCCTTCTC
OAS1_P46_F4	GGATTTCGGACGGTCTTGGA
OAS1_P46_R4	GCGTGCTGGGTCTATGAGAG
OAS1_P42_R1	GATGAATGGCAGGGAGGAAG

### Sheet: Table S15
Table S15. NCBI SRA datasets used for the analysis
Type of data	Description	NCBI SRA ID	Alignment reference genome	Reference
RNA-Seq	Nasal epithelial cells from 30 asthmatic patients were infected with rhinovirus strains - RV-A16 (n=30), RV-C15 (n=30) or not infected (n=30)	PRJNA627860	hg38	PMID: 32649217
RNA-Seq	PBMCs from COVID-19 (n=100) and non-COVID-19 (n=26) patients	PRJNA660067	hg38	PMID: 33096026
RNA-Seq	Alveolar type 1 cell-based organoids derived from five donors and uninfected (mock, n=5) or SARS-CoV-2 infection (n=5)	PRJNA673197	hg38	NA
RNA-Seq	HeLa cells transfected with siRNAs – scrambled (n=3) or SMG6 + SMG7 (n=3)	PRJNA340370	hg19	PMID: 27864472
RNA-Seq, H3K27ac/ ChiP-Seq Hi-C ATAC-Seq	Biological duplicates for bladder cancer cell lines - SW780, HT1376, and SCABER	PRJNA623018	hg19	NA
Hi-C	THP-1 monocytes untreated (n=2) and treated with IFNb (n=2)	PRJNA401748	hg19	PMID: 30146161

### Sheet: Table S16
Table S16. Synthesized OAS1 Intron-exon 3-Intron DNA fragments used to generate Exontrap plasmids
Name	Sequence	Source
rs1131454-G allele	CATGCTCGAGgaggatcaggaatggacctcaagacttcccagc cctgggtctgctgcacttttcaatcaaaccccatggccagggagattgtc ccctcagagtgactgaaggaaattcagagaagagctgacacctaagttgt agattttgcccgaacagGTCAGTTGACTGGCGGCTATAAACCTAACCCCC AAATCTATGTCAAGCTCATCGAGGAGTGCACCGACCTGCAGAAAGAGGGC GAGTTCTCCACCTGCTTCACAGAACTACAGAGAGACTTCCTGAAGCAGCG CCCCACCAAGCTCAAGAGCCTCATCCGCCTAGTCAAGCACTGGTACCAAA ATgtatggccctcccaccaggcctggtgggtcctgtctcgactgggagca gaggaggggtggggggaggagagaaagaagggagtgaagggaagaggagg gggagtggtggagggaaatagagggatggaaaaaggagagaaaggaaaaa gaGCGGCCGCATGC	Integrated DNA Technologies
rs1131454-A allele	CATGCTCGAGgaggatcaggaatggacctcaagacttcccagc cctgggtctgctgcacttttcaatcaaaccccatggccagggagattgtc ccctcagagtgactgaaggaaattcagagaagagctgacacctaagttgt agattttgcccgaacagGTCAGTTGACTGGCAGCTATAAACCTAACCCCC AAATCTATGTCAAGCTCATCGAGGAGTGCACCGACCTGCAGAAAGAGGGC GAGTTCTCCACCTGCTTCACAGAACTACAGAGAGACTTCCTGAAGCAGCG CCCCACCAAGCTCAAGAGCCTCATCCGCCTAGTCAAGCACTGGTACCAAA ATgtatggccctcccaccaggcctggtgggtcctgtctcgactgggagca gaggaggggtggggggaggagagaaagaagggagtgaagggaagaggagg gggagtggtggagggaaatagagggatggaaaaaggagagaaaggaaaaa gaGCGGCCGCATGC
Red color indicates the position of rs1131454 alleles
